# Multi-omic spatial effects on high-resolution AI-derived retinal thickness

**DOI:** 10.1101/2023.07.31.23293176

**Authors:** VE Jackson, Y Wu, R Bonelli, J Owen, S Farashi, Y Kihara, ML Gantner, C Egan, KM Williams, BRE Ansell, A Tufail, AY Lee, M Bahlo

**Author notes:** Corresponding author: Melanie Bahlo. = joint first authors (VE Jackson, Y Wu, R Bonelli). = joint last authors (AY Lee, M Bahlo).

## Abstract

Retinal thickness is a marker of retinal health and more broadly, is seen as a promising biomarker for many systemic diseases. Retinal thickness measurements are procured from optical coherence tomography (OCT) as part of routine clinical eyecare. We processed the UK Biobank OCT images using a convolutional neural network to produce fine-scale retinal thickness measurements across >29,000 points in the macula, the part of the retina responsible for human central vision. The macula is disproportionately affected by high disease burden retinal disorders such as age-related macular degeneration and diabetic retinopathy, which both involve metabolic dysregulation. Analysis of common genomic variants, metabolomic, blood and immune biomarkers, ICD10 codes and polygenic risk scores across a fine-scale macular thickness grid, reveals multiple novel genetic loci-including four on the X chromosome; retinal thinning associated with many systemic disorders including multiple sclerosis; and multiple associations to correlated metabolites that cluster spatially in the retina. We highlight parafoveal thickness to be particularly susceptible to systemic insults. These results demonstrate the gains in discovery power and resolution achievable with AI-leveraged analysis. Results are accessible using a bespoke web interface that gives full control to pursue findings.

**Graphical Abstract:** 

## Supplementary Tables for "Multi-omic spatial effects on high-resolution AI-derived retinal thickness" (part 1 of 3)

### Sheet: Table overview
Tab	Title of Table	Detailed Legend
Table Overview	Overview of Tables	Summary of all tables
Column Descriptors A	Column descriptors for Supplementary Tables 5-12	Detailed column descriptors for Supplementary Tables 5-12
Column Descriptors B	Column descriptors for Supplementary Tables 13-21	Reference table of column definitions used in Tables 13-21
Supp Table 1	Available OCT data, and participant exclusions	Reasons for exclusion of individuals/scans with exclusion numbers.
Supp Table 2	Basic characteristics for the analysed cohort	Basic characteristics for the analysed cohort
Supp Table 3	Associations between RT fPCs and basic characteristics	Associations between RT fPCs and basic characteristics
Supp Table 4	Sample sizes for -omic association analyses	Sample sizes for -omic association analyses
Supp Table 5	Loci identified through pixel-level GWAS	Independent loci identified through the pixel-level RT genetic analysis
Supp Table 6	Loci identified through fPC GWAS	Independent loci identified through the fPCl RT genetic analysis
Supp Table 7	Positional mapping	Mapping of sentinel SNPs and proxies (r2 >0.5) to genes, based on genomic postition.
Supp Table 8	eQTL mapping	Mapping of sentinel SNPs and proxies (r2 >0.5) to genes, based on eQTL data from retina, blood and brain tissue.
Supp Table 9	Chromatin interaction mapping	Mapping of sentinel SNPs and proxies (r2 >0.5) to genes, based on chromatin interaction data from adut and fetal cortex.
Supp Table 10	Summary of GWAS signal to gene mapping	Summary of all genes mapped from GWAS loci, based on positional, eQTL , or chromatin Interaction mapping.
Supp Table 11	Cross-ancestry comparison of genetic effects	Comparison of effects in European, Central and South Asian and African ancestries, for all sentinel SNPs identified through the pixel-level, or fPC analyses.
Supp Table 12	Gene Ontology Over-representation analyses	Gene Ontology Over-representation analyses, for genes identified through the fPC and pixel-level analyses
Supp Table 13	Genetic Correlations	Results of genetic correlation analysis using LD-score regression
Supp Table 14	Metabolite traits asociation analysis with retinal thickness	Metabolite information and their average association statistics with retinal thickness
Supp Table 15	Metabolite traits interaction analysis with retinal thickness	Metabolite information and their average interaction effect with age on retinal thickness.
Supp Table 16	Metabolic polygenic trait association analysis with retinal thickness	Metabolic polygenic risk score information and their average association statistics with retinal thickness
Supp Table 17	ICD10 code association analyses with retinal thickness	ICD10 code information and their average association statistics with retinal thickness
Supp Table 18	Co-morbidity association analyses with retinal thickness	Co-morbidity information and their average association statistics with retinal thickness
Supp Table 19	Polygenic traits association analysis with retinal thickness	List of trait polygenic risk scores, their information and their average association statistics with retinal thickness.
Supp Table 20	Corelation between ICD10 codes and respective PRS	Analysis of correlation across pixels between ICD10 codes and respective PRS
Supp Table 21	Blood and Inflammation marker association analyses with retinal thickness	Blood and inflammation marker information and their average association statistics with retinal thickness
Supp Table 22	Antigen association analyses with retinal thickness	Antigen markers of infection information and their average association statistics with retinal thickness

### Sheet: Column Descriptors A 
table	table description	column name	description
Supplementary Table 5	Independent loci identified through the pixel-level RT genetic analysis	CHR	chromosome
		POS	postion of sentinel SNP (hg19)
		ID	UK Biobank bgen ID of sentinel SNP
		rsID	Sentinel SNP rsID
		EffAllele	effect allele
		nonEffAllele	non-effect allele
		EffAlleleFreq	effect alle frequency
		BETA	beta, with respect to effect allele, for topPixel
		SE	standard error of beta, for topPixel
		P	P-value (unadjusted), for topPixel
		BonferroniSig	P-value meets Bonferroni significance threshold (P < 1.72E-12)
		topPixel	Pixel showing strongest association with sentinel SNP (smallest P)
		nPixelsLocus	Number of SNPs in locus, defined through LD clumping. All SNPs have P < 5E-5 and are within 500kb and have r2 > 0.001 with the sentinel SNP.
		nSNPsLocus	Number of pixels showing association with SNPs at this locus. All pixels have P < 5E-5 with at least one SNP in the locus.
		fpcSig	Y/N - are any of the SNPs in the locus, included in the list of FPC sentinel SNPs (potential to overlap with >1 SNP in FPC sentinel list - if this is the case, results for all sentinels listed in proceeding column)
		topFPC	Which FPC has the most significant association with SNPs in the locus
		allFPCs	All FPCs showing significant association with at least one SNP in the locus (P < 5E-5)
		sameSentinel	Y/N - Is the FPC sentinel the same as the pixelwise sentinel
		FPCsentinel	ID of the SNP from the FPC sentinel list
		FPCtopP	P-value for the SNP from the FPC sentinel list (for FPC in "topFPC" column).
		gaoSig	Y/N - are any of the SNPs in the locus, included in the Gao et al. paper - macuar thickness over outermost dircle of ETDRS grid (doi: 10.1093/hmg/ddy422)
		sameSentinelGao	Y/N - is the Gao sentinel the same aas the pixelwise sentinel
		currantOuterSig	Y/N - are any of the SNPs in the locus, included in the Currant et al. 2023 paper - PRC layers, averaged over ETDRS grid (doi: 10.1371/journal.pgen.1010587)
		sameSentinelCurrantOuter:	Y/N - is the Currant (Outer layers) sentinel the same aas the pixelwise sentinel
		currantInnerSig	Y/N - are any of the SNPs in the locus, included in the Currant et al. 2023 paper - RNFL and GCIPL layers (inner retina), averaged over Macula 6 grid (doi: 10.1371/journal.pgen.1009858)
		sameSentinelCurrantInner:	Y/N - is the Currant (Inner layers) sentinel the same aas the pixelwise sentinel
		novel	Y/N - is the locus novel, ie not identified in the Gao or Currant papers
		Consequence	Consequence of sentinel SNP
		SYMBOL	Gene (or nearest gene if within 5KB) where sentinel SNP is located
		DISTANCE	distance from nearest gene (if intergenic)
		AF1000G	Global allele frequency in 1000 Genomes
		PUBMED	PUBMED ID for publications where sentinel SNP is cited
		PHENOTYPES	Sentinel SNP or gene has non-cancer phenotype annotation (sources: http://asia.ensembl.org/info/genome/variation/phenotype/sources_phenotype_documentation.html)
Supplementary Table 6	Summarised GWAS results for FPCs 1-6.	CHR	chromosome
		POS	postion of sentinel SNP (hg19)
		ID	UK Biobank bgen ID of sentinel SNP
		rsID	Sentinel SNP rsID
		EffAllele	effect allele
		nonEffAllele	non-effect allele
		EffAlleleFreq	effect alle frequency
		BETA	beta, with respect to effect allele, for topFPC
		SE	standard error of beta, for topFPC
		P	P-value (unadjusted), for topFPC
		BonferroniSig	P-value meets Bonferroni significance threshold (P < 8.33E-9)
		topFPC	FPC showing strongest association with sentinel SNP (smallest P)
		sigFPCs	All FPCs showing association with SNPs at this locus. All FPCs have P < 5E-5 with at least one SNP in the locus.
		nSNPsLocus	Number of SNPs in locus, defined through LD clumping. All SNPs have P < 5E-5 and are within 500kb and have r2 > 0.001 with the sentinel SNP.
		pixelwiseSig	Y/N - are any of the SNPs in the locus, included in the list of pixelwise sentinel SNPs (potential to overlap with >1 SNP in pixelwise sentinel list - if this is the case, results for all sentinels listed in proceeding columns)
		toppixel	Which pixel has the most significant association with SNPs in the locus
		nPixels	Number of pixels showing significant association with SNPs in the locus (P < 5E-5)
		sameSentinel	Y/N - Is the pixelwise sentinel the same as the FPC sentinel
		pixelSentinel	ID of the SNP from the pixelwise sentinel list
		pixelTopP	P-value for the SNP from the pixelwise sentinel list (for pixel in "toppixel" column).
		gaoSig	Y/N - are any of the SNPs in the locus, included in the Gao et al. paper - macuar thickness over outermost dircle of ETDRS grid (doi: 10.1093/hmg/ddy422)
		sameSentinelGao	Y/N - is the Gao sentinel the same aas the pixelwise sentinel
		currantOuterSig	Y/N - are any of the SNPs in the locus, included in the Currant et al. 2023 paper - PRC layers, averaged over ETDRS grid (doi: 10.1371/journal.pgen.1010587)
		sameSentinelCurrantOuter:	Y/N - is the Currant (Outer layers) sentinel the same aas the pixelwise sentinel
		currantInnerSig	Y/N - are any of the SNPs in the locus, included in the Currant et al. 2023 paper - RNFL and GCIPL layers (inner retina), averaged over Macula 6 grid (doi: 10.1371/journal.pgen.1009858)
		sameSentinelCurrantInner:	Y/N - is the Currant (Inner layers) sentinel the same aas the pixelwise sentinel
		novel	Y/N - is the locus novel, ie not identified in the Gao or Currant papers
		Consequence	Consequence of sentinel SNP
		SYMBOL	Gene (or nearest gene if within 5KB) where sentinel SNP is located
		DISTANCE	distance from nearest gene (if intergenic)
		AF1000G	Global allele frequency in 1000 Genomes
		PUBMED	PUBMED ID for publications where sentinel SNP is cited
		PHENOTYPES	Sentinel SNP or gene has non-cancer phenotype annotation (sources: http://asia.ensembl.org/info/genome/variation/phenotype/sources_phenotype_documentation.html)
Supplementary Table 7	Mapping of sentinel SNPs and proxies (r2 >0.5) to genes, based on genomic postition.	analysis	FPC or pixel-wise analysis
		sentinel	rsID of sentinel SNP
		mappedSNP	Mapped SNP
		r2	Linkage disequillibrium between sentinel and mapped SNP
		gene	Gene (or nearest gene if within 5KB) where mapped SNP is located
		dist	Distance to gene (if intergenic)
		func	Functional annotation of mapped SNP
		CADD	CADD score of mapped SNP
Supplementary Table 8	Mapping of sentinel SNPs and proxies (r2 >0.5) to genes, based on eQTL data from retina, blood and brain tissue.	analysis	FPC or pixel-wise analysis
		sentinel	rsID of sentinel SNP
		mappedSNP	Mapped SNP
		r2	Linkage disequillibrium between sentinel and mapped SNP
		gene	Gene
		eQTLtissue	Tissue
		P	eQTL p-value
		FDR	eQTL FDR
Supplementary Table 9	Mapping of sentinel SNPs and proxies (r2 >0.5) to genes, based on chromatin interaction data from adut and fetal cortex.	analysis	FPC or pixel-wise analysis
		sentinel	rsID of sentinel SNP
		mappedSNP	Mapped SNP
		r2	Linkage disequillibrium between sentinel and mapped SNP
		gene	Gene
		tissue	Tissue
		FDR	chromatin interaction FDR
Supplementary Table 10	Summary of all genes mapped from GWAS loci, based on positional, eQTL , or chromatin Interaction mapping.	analysis	FPC or pixel-wise analysis
		sentinel	rsID of sentinel SNP
		gene	Gene
		proximity	sentinel (or proxy) maps to gene based on postion
		exonic	sentinel (or proxy) is exonic SNP in this gene
		CADD20	sentinel (or proxy) has a CAD Phred score > 20
		eQTLRetina	sentinel (or proxy) is eQTL in retina
		eQTLBlood	sentinel (or proxy) is eQTL in blood
		eQTLBrain	sentinel (or proxy) is eQTL in brain
		chromatinInteractionCortex	sentinel (or proxy) overlaps chromatin interction in cortex
		OMIM	gene is associated with retinal phenotype
		mousePhenotype	gene is associated with retinal morphology phenotype in mice
		evidenceScore	Score representing the lines of evidence for gene (sum of preceding columns)
Supplementary Table 11	Cross-ancestry comparison of genetic effects	CHROM	chromosome
		POS	postion of sentinel SNP (hg19)
		ID	UK Biobank bgen ID of sentinel SNP
		phenotype	Pixel or fPC showing strongest association with sentinel SNP in EUR individuals
		A1	effect allele
		A1_FREQ.EUR	effect alle frequency in EUR individuals
		BETA.EUR	beta, with respect to effect allele, for phenotype in EUR individuals
		P.EUR	P-value (unadjusted), for phenotype in EUR individuals
		A1_FREQ.AFR	effect alle frequency in AFR individuals
		BETA.AFR	beta, with respect to effect allele, for phenotypein AFR individuals
		P.AFR	P-value (unadjusted), for phenotypein AFR individuals
		A1_FREQ.CSA	effect alle frequency in CSA individuals
		BETA.CSA	beta, with respect to effect allele, for tphenotypein CSA individuals
		P.CSA	P-value (unadjusted), for phenotype in CSA individuals
		EurAfrConcordant	Direction of effect is concordant in EUR and AFR individuals (1 = Yes; 0 = No)
		EurCsaConcordant	Direction of effect is concordant in EUR and CSA individuals (1 = Yes; 0 = No)
Supplementary Table 12	Gene Ontology Over-representation analyses	RT Gene Set	"pixelLevel All genes"; "fPC All genes"; "pixelLevel Top genes"; "fPC Top Genes" - "All genes" are all candidate genes implicated via locus to gene mapping, and the “Top genes” are defined as the gene(s) with the most lines of evidence for each locus (i.e. highest “evidenceScore”, Supplementary Table 10).
		ONTOLOGY	BP - Biological Process; CC - Cellular Component; MF -Molecular Function
		ID	Gene Ontology (GO) term ID.
		Description	GO term description
		GeneRatio	Proportion of genes in RT gene set that are annotated tothe GO term
		BgRatio	Propriton of all genes, that are annotated tothe GO term
		pvalue	Raw pvalue for over-represntation
		p.adjust	Benjamini-Hochberg adjusted p-value
		qvalue	FDR q-value
		geneID	Genes in RT gene set that interesect the GO gene set.
Supplementary Table 13	Results of genetic correlation analysis using LD-score regression	phenotype	phenotype description
		rg_fPC(1-6)	Estimated genetic correlation between phenotype and RT fPC 1-6.
		p_fPC(1-6)	P-value for genetic correlation between phenotype and RT fPC 1-6.
		Study	Details of study (downloaded from https://vl.genoma.io)
		URL	Details of Summary Statistics / study details (downloaded from https://vl.genoma.io)
		Notes	Additional notes regarding phenotype (downloaded from https://vl.genoma.io)

### Sheet: Column descriptors B 
table	table description	column name	description
Table 14 & Table 15	Metabolite association results with retinal thickness	Biomarker	Metabolite Code
		Description	Name and Description of the Metabolite
		Units	unit of measure
		Group	Metabolic super-group
		Sub.Group	Metabolic sub-group
		Type	Whether the metabolite was directly measure of constructed from otehr measures
		Nightingale	Whether the metabolite was part of the UKB release or constructed by the package ukbnmr
		UKB.Field.ID	code for the UKBiobank field
		QC.Flag.Field.ID	code for the UKBiobank QC field
		Full.Formula	the formula used to calculate the biomarker if derived from other
		Simplified.Formula	the simplified formula used to calculate the biomarker if derived from other
		Sub_group	Metabolic Pathway
		miss	number of individuals with missing data
		miss_p	proportion of missing across individuals
		n_sig_FDR	number of pixels and phenotypes significant at FDR<0.05 (using the limma method), correcting for phenotype and pixels simultaneously, within an 'omics tranche
		n_sig_adj.P.Val	number of pixels signficiant at p<0.05 (using the limma method), correcting for pixels only, within an 'omics tranche
		n_sig_bonf	number of pixels and phenotypes with significant assocations at Bonferroni adjusted p-value, within an 'omics tranche
		sig beta	median beta from the set of RT pixels that achieve a multiple testing adjusted significant change
		beta	median beta from the set of all RT pixels
		-log10(uncorrected p)	median value of all -log 10 (uncorrected p-values) pixel results
		sds (sig betas)	Standard deviation of the significant betas (sig betas)
		cluster_hclust	Cluster containin the specific metabolite
Table 16	Metabolic PRS association results with retinal thickness	Metabolite	metabolite name
		Class	Metabolic class
		nSNPs	number of SNPs used to conrtuct the metabolic PRS
		Biomarker	Metabolite Code
		n_sig_FDR	number of pixels and phenotypes significant at FDR<0.05 (using the limma method), correcting for phenotype and pixels simultaneously, within an 'omics tranche
		n_sig_adj.P.Val	number of pixels signficiant at p<0.05 (using the limma method), correcting for pixels only, within an 'omics tranche
		n_sig_bonf	number of pixels and phenotypes with significant assocations at Bonferroni adjusted p-value, within an 'omics tranche
		sig beta	median beta from the set of RT pixels that achieve a multiple testing adjusted significant change
		beta	median beta from the set of all RT pixels
		-log10(uncorrected p)	median value of all -log 10 (uncorrected p-values) pixel results
		sds (sig betas)	Standard deviation of the significant betas (sig betas)
Table 17	IC10 association results with retinal thickness	code	ICD10 Code
		N	Number of individuals reporting the code in UKB
		meaning	Meaning of the IC10 code
		codeID	biomarker ID
		path	ICD10 code of higher level
		path_meaning	code of higher level meaning
		Biomarker	biomarker ID
		n_sig_FDR	number of pixels and phenotypes significant at FDR<0.05 (using the limma method), correcting for phenotype and pixels simultaneously, within an 'omics tranche
		n_sig_adj.P.Val	number of pixels signficiant at p<0.05 (using the limma method), correcting for pixels only, within an 'omics tranche
		n_sig_bonf	number of pixels and phenotypes with significant assocations at Bonferroni adjusted p-value, within an 'omics tranche
		sig beta	median beta from the set of RT pixels that achieve a multiple testing adjusted significant change
		beta	median beta from the set of all RT pixels
		-log10(uncorrected p)	median value of all -log 10 (uncorrected p-values) pixel results
		sds (sig betas)	Standard deviation of the significant betas (sig betas)
		cluster_icd10	Cluster containin the specific metabolite
Table 18	Comorbidity Scores association results with retinal thickness	Biomarker	biomarker ID
		n_sig_FDR	number of pixels and phenotypes significant at FDR<0.05 (using the limma method), correcting for phenotype and pixels simultaneously, within an 'omics tranche
		n_sig_adj.P.Val	number of pixels signficiant at p<0.05 (using the limma method), correcting for pixels only, within an 'omics tranche
		n_sig_bonf	number of pixels and phenotypes with significant assocations at Bonferroni adjusted p-value, within an 'omics tranche
		sig beta	median beta from the set of RT pixels that achieve a multiple testing adjusted significant change
		beta	median beta from the set of all RT pixels
		-log10(uncorrected p)	median value of all -log 10 (uncorrected p-values) pixel results
		sds (sig betas)	Standard deviation of the significant betas (sig betas)
Table 19	Trait PRS association results with retinal thickness	nSNPs	Number of SNPs used to contruct the trait PRS (if internal)
		Biomarker	biomarker ID
		reduced_name	Simplified Trait PRS name
		n_sig_FDR	number of pixels and phenotypes significant at FDR<0.05 (using the limma method), correcting for phenotype and pixels simultaneously, within an 'omics tranche
		n_sig_adj.P.Val	number of pixels signficiant at p<0.05 (using the limma method), correcting for pixels only, within an 'omics tranche
		n_sig_bonf	number of pixels and phenotypes with significant assocations at Bonferroni adjusted p-value, within an 'omics tranche
		sig beta	median beta from the set of RT pixels that achieve a multiple testing adjusted significant change
		beta	median beta from the set of all RT pixels
		-log10(uncorrected p)	median value of all -log 10 (uncorrected p-values) pixel results
		sds (sig betas)	Standard deviation of the significant betas (sig betas)
Table 20	Correlation Results between PRS and ICD10 codes effect	PRS	PRS ID
		ICD10 code meaning	Meaning of the IC10 code
		ICD10 code	ICD10 ID
		Effect Correlation	Effect correlation of the ICD10 code and respective PRS across pixels
		Effect Correlation (if PRS significant)	Effect correlation of the ICD10 code and respective PRS across pixels for which the PRS was significant
		Effect Correlation (if both PRS and ICD10 significant)	Effect correlation of the ICD10 code and respective PRS across pixels for which the PRS and the ICD10 code was significant
Table 21	Blood Traits association results with retinal thickness	Biomarker	Biomarker ID
		Cell.Type	Cell type reflective the blood trait
		Standard.Abbreviation	Abbreviation of the blood trait
		Long.Name	Blood trait name
		Unit	unit of measure
		Measured...Derived	whther the blood trait was directly measured or derived
		Determination	formula to dermine the blood trait
		Description_long	long description of the blood trait
		path	sub-class of the blood trait
		n_sig_FDR	number of pixels and phenotypes significant at FDR<0.05 (using the limma method), correcting for phenotype and pixels simultaneously, within an 'omics tranche
		n_sig_adj.P.Val	number of pixels signficiant at p<0.05 (using the limma method), correcting for pixels only, within an 'omics tranche
		n_sig_bonf	number of pixels and phenotypes with significant assocations at Bonferroni adjusted p-value, within an 'omics tranche
		sig beta	median beta from the set of RT pixels that achieve a multiple testing adjusted significant change
		beta	median beta from the set of all RT pixels
		-log10(uncorrected p)	median value of all -log 10 (uncorrected p-values) pixel results
		sds (sig betas)	Standard deviation of the significant betas (sig betas)
Table 22	Infection markers association results with retinal thickness	Biomarker	Biomarker ID
		type	Type of infection marker (antigen or seropositivity marker)
		path	Class of the marker
		n_sig_FDR	number of pixels and phenotypes significant at FDR<0.05 (using the limma method), correcting for phenotype and pixels simultaneously, within an 'omics tranche
		n_sig_adj.P.Val	number of pixels signficiant at p<0.05 (using the limma method), correcting for pixels only, within an 'omics tranche
		n_sig_bonf	number of pixels and phenotypes with significant assocations at Bonferroni adjusted p-value, within an 'omics tranche
		sig beta	median beta from the set of RT pixels that achieve a multiple testing adjusted significant change
		beta	median beta from the set of all RT pixels
		-log10(uncorrected p)	median value of all -log 10 (uncorrected p-values) pixel results
		sds (sig betas)	Standard deviation of the significant betas (sig betas)

### Sheet: Supp Table 1
		Individuals	Scans
Scans processed by segmentation pipeline, and passing all ML QC.		76998	133460
Individuals with with eye-related conditions identified based on health care records	ICD10 - 482 relevant codes; ICD9 - 420 relevant codes	19583
Individuals taking treatment/medication for retinal diseases	medication for serious eye disease (glaucoma, uveitis, keratitis, uveitis) - 243 relevant codes
Individuals with self-reported eye conditions	UK Biobank field IDs: 4689: “Age glaucoma diagnosed”; 4700: “Age cataract diagnosed”; 5430: “Age when loss of vision due to injury or trauma diagnosed”; 5901: “Age when diabetes-related eye disease diagnosed”; 5923: “Age macular degeneration diagnosed”; 5945: “Age other serious eye condition diagnosed”; 5408: “Which eye(s) affected by amblyopia (lazy eye)”; 5419: ”Which eye(s) affected by injury or trauma resulting in loss of vision”; 5877: “Which eye(s) affected by other eye condition”; 5890: “Which eye(s) affected by diabetes-related eye disease”; 5912: “Which eye(s) affected by macular degeneration”; 5934: “Which eyes affected by other serious eye condition”; 6119: “Which eye(s) affected by glaucoma”; 6205: “Which eye(s) affected by strabismus (squint)”; 6148: “Eye problems/disorders”
Eyes identified as diseased as part of ML QC	-		501
Scans deemed to be outliers from manual inspection	-		251
Individuals without a scan with <10% pixels missing, following pixel-level QC		1716
Individuals without refractive error measurements carried out at the same time as their OCT scans		494
Final exclusion of individuals with outlier scan data, following imputation and averaginfg of eyes (if applicable)		111
Cleaned Scans data-set		54844	36,653 (average of both eyes); 18,191 (single eye only)

### Sheet: supp Table2
	EUR	CSA	AFR
N individuals	43148	1179	1161
Sex (% male)	0.471	0.511	0.404
Spherical Equivalent mean (SD)	-0.24 (2.34)	-0.51 (2.24)	-0.36 (1.98)
Age Mean (SD)	57.0 (8.08)	51.3 (8.15)	51.1 (7.27)
Standing Height cm Mean (SD)	169.4 (9.12)	164.2 (9.15)	167.7 (8.52)
Scan-wise mean thickness Mean (SD)	83.15 (3.64)	81.43 (3.54)	81.19 (3.66)
Scan-wise minimum thickness Mean (SD)	60.844 (3.94)	58.34 (3.71)	57.30 (3.87)
Scan-wise maximum thickness Mean (SD)	103.42 (5.06)	103.72 (6.26)	101.87 (6.05)

### Sheet: supp Table 3
variable	beta_fpc1	pVal_fpc1	beta_fpc2	pVal_fpc2	beta_fpc3	pVal_fpc3	beta_fpc4	pVal_fpc4	beta_fpc5	pVal_fpc5	beta_fpc6	pVal_fpc6
age	119.22	1.09e-12	0.45	0.959	-13.22	1.2e-05	-19.42	6.93e-14	1.78	0.445	11.03	4.74e-08
age Squared	-1.31	3.03e-18	0.11	0.161	0.05	0.063	0.2	2.17e-17	0	0.822	-0.11	3.46e-10
Spherical Equivalent	177.16	<2.23E-308	-139.3	<2.23E-308	8.78	1.86e-29	-17.67	7.75e-153	-36.76	<2.23E-308	-23.51	<2.23E-308
Sex - Male (vs Female)	-138.45	1.37e-06	-158.21	1.32e-25	-154.38	3.61e-194	-167.39	1.04e-306	35.1	1.43e-18	-7.85	0.023
Standing Height	6.7	2.16e-05	2.09	0.012	0.45	0.115	-1.28	1.66e-07	3.49	6.24e-57	-0.1	0.615
Ancestry - AFR (vs EUR)	-78.14	0.2148	-306.22	3.17e-20	-129.99	2.78e-30	70.85	3.78e-13	-325.19	8.7e-297	-92.66	3.89e-34
Ancestry - CSA (vs EUR)	-97.39	0.124555	-159.08	1.97e-06	15.18	0.184	78.8	1.02e-15	-178.49	1.39e-90	29.92	9.18e-05

### Sheet: Supp Table 4
	EUR	AFR	CSA
Genetics	43148	1179	1161
Metabolomics	10668	not conducted	not conducted
Immunomics & Blood traits (Inflammation markers)	39611	not conducted	not conducted
Infection antigens	764	not conducted	not conducted
ICD10 codes	36196	not conducted	not conducted
PRS	43157	not conducted	not conducted

### Sheet: Supp Table 5
CHR	POS	ID	rsID	EffAllele	nonEffAllele	EffAlleleFreq	BETA	SE	P	BonferroniSig	topPixel	nPixelsLocus	nSNPsLocus	fpcSig	topFPC	allFPCs	sameSentinel	FPCsentinel	FPCtopP	gaoSig	sameSentinelGao	currantOuterSig	sameSentinelCurrantOuter	currantInnerSig	sameSentinelCurrantInner	novel	Consequence	SYMBOL	DISTANCE	AF1000G	PUBMED	PHENOTYPES
1	2018652	rs2459989	rs2459989	A	G	0.298195	-0.268932	0.0397535	1.35e-11	N	114_190	2847	78	N						N		N		N		Y	intron_variant	PRKCZ	-	0.6082	-	-
1	3053957	rs12741594	rs12741594	T	A	0.063418	-0.482016	0.0869008	2.93e-08	N	36_249	950	26	N						N		N		N		Y	intron_variant	PRDM16	-	0.0341	-	1p36_deletion_syndrome+Orphanet+ENSG00000142611;Familial_isolated_dilated_cardiomyopathy+Orphanet+ENSG00000142611;Left_ventricular_noncompaction+Orphanet+ENSG00000142611
1	3743319	rs6663840	rs6663840	A	G	0.294968	-0.552753	0.041363	1.19e-40	Y	64_126	7283	501	N						N		Y	N	N		N	splice_polypyrimidine_tract_variant,intron_variant	CEP104	-	0.4734	27316555	Joubert_Syndrome+DDG2P+ENSG00000116198;Joubert_Syndrome+Orphanet+ENSG00000116198
1	9308014	rs9434732	rs9434732	T	G	0.397894	-0.222519	0.0327058	1.03e-11	N	72_231	8900	84	N						N		N		N		Y	intron_variant	H6PD	-	0.4804	-	CORTISONE_REDUCTASE_DEFICIENCY_1+MIM_morbid+ENSG00000049239;Hyperandrogenism_due_to_cortisone_reductase_deficiency+Orphanet+ENSG00000049239
1	10216246	1:10216246_GA_G	rs143137503	G	GA	0.0419686	-0.313024	0.0571477	4.34e-08	N	6_64	5222	22	N						N		N		N		Y	intron_variant	UBE4B	-	0.0651	-	-
1	10658202	rs11121598	rs11121598	A	G	0.104624	-0.212018	0.0386907	4.28e-08	N	106_43	4673	60	N						N		N		N		Y	intron_variant	PEX14	-	0.0681	-	PEROXISOME_BIOGENESIS_DISORDER_COMPLEMENTATION_GROUP_K+DDG2P+ENSG00000142655;PEROXISOME_BIOGENESIS_DISORDER_13A__ZELLWEGER_+MIM_morbid+ENSG00000142655;Infantile_Refsum_disease+Orphanet+ENSG00000142655;NEONATAL_ADRENOLEUKODYSTROPHY+Orphanet+ENSG00000142655;ZELLWEGER_SYNDROME+Orphanet+ENSG00000142655
1	12056815	rs7535555	rs7535555	T	C	0.174205	-0.176027	0.0321028	4.2e-08	N	74_25	3240	97	N						N		N		N		Y	intron_variant	MFN2	-	0.9341	-	MFN2-related_developmental_disorder+DDG2P+ENSG00000116688;CHARCOT-MARIE-TOOTH_DISEASE__AXONAL__TYPE_2A2+MIM_morbid+ENSG00000116688;HEREDITARY_MOTOR_AND_SENSORY_NEUROPATHY_VI+MIM_morbid+ENSG00000116688;Autosomal_dominant_Charcot-Marie-Tooth_disease_type_2A2+Orphanet+ENSG00000116688;Hereditary_motor_and_sensory_neuropathy_type_5+Orphanet+ENSG00000116688;Hereditary_motor_and_sensory_neuropathy_type_6+Orphanet+ENSG00000116688;Multiple_symmetric_lipomatosis+Orphanet+ENSG00000116688;Severe_early-onset_axonal_neuropathy_due_to_MFN2_deficiency+Orphanet+ENSG00000116688
1	15662606	rs7549599	rs7549599	T	C	0.308051	0.236853	0.0430403	3.75e-08	N	14_233	14976	49	N						N		N		N		Y	intron_variant	FHAD1	-	0.2075	-	-
1	15981432	rs573644426	rs60979134	CTT	C	0.236935	0.269223	0.0395388	9.95e-12	N	104_194	21677	451	N						N		N		N		Y	intron_variant	DDI2	-	0.2186	-	-
1	15993603	rs10927823	rs10927823	A	G	0.345117	-0.198178	0.0361673	4.29e-08	N	61_243	20382	393	N						N		N		N		Y	3_prime_UTR_variant	DDI2	-	0.3105	-	-
1	16442472	rs12130825	rs12130825	T	G	0.191805	0.334048	0.0568683	4.28e-09	N	91_246	16897	170	N						N		N		N		Y	intergenic_variant	-	-	0.0899	-	-
1	19304375	rs4912154	rs4912154	T	C	0.483748	-0.205342	0.03761	4.79e-08	N	55_249	1231	143	N						N		N		N		Y	intergenic_variant	-	-	0.4922	-	-
1	19973920	rs2854108	rs2854108	G	A	0.233698	0.226724	0.0319376	1.28e-12	Y	117_91	7630	99	Y	4	2,4	N	rs3020595	6.28e-13	N		N		N		Y	intron_variant	NBL1	-	0.244	26186006;32665545	Cortical_surface_area_MOSTest+NHGRI-EBI_GWAS_catalog+rs2854108
1	22249589	rs9426785	rs9426785	G	A	0.343231	0.234404	0.0296622	2.8e-15	Y	59_82	15012	341	N						N		N		N		Y	intron_variant	HSPG2	-	0.3243	20072119	DYSSEGMENTAL_DYSPLASIA_SILVERMAN-HANDMAKER_TYPE+DDG2P+ENSG00000142798;Dyssegmental_dysplasia__Silverman-Handmaker_type+MIM_morbid+ENSG00000142798;Schwartz_Jampel_syndrome_type_1+MIM_morbid+ENSG00000142798;Dyssegmental_dysplasia__Silverman-Handmaker_type+Orphanet+ENSG00000142798;Schwartz-Jampel_syndrome+Orphanet+ENSG00000142798
1	23283918	rs7554271	rs7554271	G	T	0.319148	-0.21166	0.0383746	3.5e-08	N	74_136	2672	133	N						N		N		N		Y	intron_variant	LACTBL1	-	0.3892	-	-
1	23358999	rs5773031	rs5773031	T	TG	0.490099	0.165564	0.0276461	2.13e-09	N	41_71	6894	126	Y	5	5,6	N	rs10917344	1.23e-20	N		N		N		Y	intron_variant	KDM1A	-	0.3291	-	Developmental_delay_and_distinctive_facial_features+DDG2P+ENSG00000004487;Palatal_anomalies-widely_spaced_teeth-facial_dysmorphism-developmental_delay_syndrome+Orphanet+ENSG00000004487
1	26484721	rs3806383	rs3806383	T	G	0.31502	0.250521	0.0441364	1.39e-08	N	45_251	1172	16	N						N		N		N		Y	upstream_gene_variant	FAM110D	849	0.2065	-	-
1	26678875	rs11247928	rs11247928	A	G	0.190453	-0.217507	0.0388288	2.14e-08	N	105_151	4282	50	N						N		N		N		Y	intron_variant	AIM1L	-	0.353	-	-
1	38089396	rs12739550	rs12739550	G	A	0.259624	0.206089	0.0344568	2.23e-09	N	68_166	2141	16	Y	5	5	N	rs4073941	1.05e-11	N		N		N		Y	intron_variant	RSPO1	-	0.279	-	PALMOPLANTAR_HYPERKERATOSIS_WITH_SQUAMOUS_CELL_CARCINOMA_OF_SKIN_AND+MIM_morbid+ENSG00000169218;Palmoplantar_keratoderma-XX_sex_reversal-predisposition_to_squamous_cell_carcinoma_syndrome+Orphanet+ENSG00000169218
1	39575717	rs141312163	rs141312163	CA	C	0.0943388	0.475637	0.0650907	2.77e-13	Y	64_147	2574	114	Y	5	4,5	N	rs11205656	1.24e-08	N		N		N		Y	intron_variant	MACF1	-	0.0577	-	Defects_in_Neuronal_Migration_and_Axon_Guidance+DDG2P+ENSG00000127603;Posterior-predominant_lissencephaly-broad_flat_pons_and_medulla-midline_crossing_defects_syndrome+Orphanet+ENSG00000127603
1	40384298	rs112215807	rs112215807	T	G	0.109137	0.247674	0.0419933	3.71e-09	N	4_116	7520	10	N						N		N		N		Y	intergenic_variant	-	-	0.0599	-	-
1	40417621	rs3131705	rs3131705	C	G	0.326417	-0.162144	0.0273676	3.15e-09	N	60_30	7522	7	N						N		N		N		Y	upstream_gene_variant	MFSD2A	3196	0.8397	-	-
1	41792274	rs12026778	rs12026778	T	C	0.229511	-0.426235	0.0495523	8.11e-18	Y	68_124	2572	313	N						N		N		N		Y	intergenic_variant	-	-	0.1681	-	-
1	43195191	1:43195191_TTAA_T	rs566068848	T	TTAA	0.00898641	1.69098	0.237646	1.13e-12	Y	57_130	4851	171	N						N		N		N		Y	downstream_gene_variant	CLDN19	3570	0.0026	-	-
1	44398245	rs112018955	rs112018955	T	C	0.0480208	-0.507491	0.0900241	1.74e-08	N	65_112	1313	19	N						N		N		N		Y	upstream_gene_variant	ARTN	1228	0.0164	-	-
1	46346638	rs535547394	rs10660375	CAA	C	0.146816	0.258428	0.0450423	9.68e-09	N	105_179	11887	790	N						N		N		N		Y	intron_variant	MAST2	-	0.1268	-	-
1	46609113	rs142026799	rs142026799	G	GTGTTTTCT	0.24919	0.269707	0.0446784	1.59e-09	N	58_250	11737	642	N						N		N		N		Y	intron_variant	LOC110117498-PIK3R3	-	0.8327	-	-
1	47676525	rs10890471	rs10890471	C	A	0.455015	0.229402	0.0407164	1.77e-08	N	71_123	2905	64	N						N		N		N		Y	regulatory_region_variant	-	-	0.2907	-	-
1	48436148	rs12080929	rs12080929	C	T	0.255637	-0.188088	0.033154	1.41e-08	N	26_199	11286	96	N						N		N		N		Y	intron_variant	TRABD2B	-	0.2175	24587672;27078840;23350875;31821333	-
1	53717656	rs12408900	rs12408900	A	G	0.416706	0.13358	0.02366	1.65e-08	N	108_43	3495	88	N						N		N		N		Y	intron_variant	LRP8	-	0.2486	-	MYOCARDIAL_INFARCTION__SUSCEPTIBILITY_TO+MIM_morbid+ENSG00000157193
1	62867483	rs945170	rs945170	T	G	0.258477	0.307951	0.0430576	8.68e-13	Y	118_186	2159	268	N						N		N		N		Y	regulatory_region_variant	-	-	0.7448	-	-
1	66736001	rs12021574	rs12021574	C	T	0.00999151	-0.979518	0.172412	1.35e-08	N	70_148	1418	18	N						N		N		N		Y	intron_variant	PDE4B	-	0.0847	-	-
1	67513401	rs2208576	rs2208576	G	C	0.379234	0.131183	0.0235552	2.57e-08	N	109_18	1129	66	N						N		N		N		Y	intron_variant	SLC35D1	-	0.5178	-	SCHNECKENBECKEN_DYSPLASIA+DDG2P+ENSG00000116704;SCHNECKENBECKEN_DYSPLASIA+MIM_morbid+ENSG00000116704;SCHNECKENBECKEN_DYSPLASIA+Orphanet+ENSG00000116704
1	68051230	rs787541	rs787541	C	G	0.342261	0.157648	0.024618	1.53e-10	N	8_69	9087	20	N						N		N		N		Y	intergenic_variant	-	-	0.2893	28073927;31043758	Offspring_birth_weight+NHGRI-EBI_GWAS_catalog+rs787541;Optic_disc_area+NHGRI-EBI_GWAS_catalog+rs787541;Optic_disc_area+NHGRI-EBI_GWAS_catalog+rs787541
1	81835495	rs72713441	rs72713441	T	C	0.0303636	0.801569	0.114788	2.93e-12	N	118_196	2658	48	N						N		N		N		Y	intron_variant	ADGRL2	-	0.0158	-	-
1	82395964	rs1492258	rs1492258	G	A	0.379358	0.525058	0.042088	1.17e-35	Y	103_225	4013	438	Y	3	1,3	N	rs2182601	1.48e-13	N		N		N		Y	intron_variant	ADGRL2	-	0.3155	-	-
1	87643452	rs912764	rs912764	T	C	0.456788	0.23224	0.0325001	9.09e-13	Y	49_233	16716	23	N						N		N		N		Y	intergenic_variant	-	-	0.4691	-	-
1	88210715	1:88210715_AT_A	rs56391074	AT	A	0.379285	0.219765	0.0373106	3.89e-09	N	67_245	2460	22	N						N		N		N		Y	intergenic_variant	-	-	0.4	29892016	Prostate_Cancer+NHGRI-EBI_GWAS_catalog+rs56391074
1	89148199	1:89148199_CT_C	rs34315315	CT	C	0.466257	0.195337	0.0343505	1.3e-08	N	54_145	2106	94	N						N		N		N		Y	upstream_gene_variant	PKN2	1756	0.5607	-	-
1	94605494	rs2483793	rs2483793	A	C	0.372768	0.244184	0.038704	2.84e-10	N	2_213	9165	203	N						N		N		N		Y	intergenic_variant	-	-	0.6891	-	-
1	95154279	rs12025248	rs12025248	A	C	0.120116	-0.259295	0.0453549	1.09e-08	N	72_166	1932	28	N						N		N		N		Y	intron_variant,non_coding_transcript_variant	LINC01057	-	0.1637	-	-
1	97292470	rs115582359	rs115582359	C	A	0.10126	0.359727	0.0635678	1.53e-08	N	41_245	1718	6	N						N		N		N		Y	downstream_gene_variant	PTBP2	3175	0.098	-	-
1	102404283	rs7535852	rs7535852	A	G	0.392445	-0.169526	0.0301915	1.98e-08	N	113_148	2611	97	N						N		N		N		Y	intron_variant	OLFM3	-	0.4551	-	-
1	103330777	rs2616003	rs2616003	G	C	0.331314	-0.279412	0.0417192	2.15e-11	N	61_123	569	279	N						N		N		N		Y	intergenic_variant	-	-	0.4545	-	-
1	105116277	rs17557331	rs17557331	C	T	0.299764	-0.238726	0.0430373	2.92e-08	N	33_243	3242	106	N						N		N		N		Y	intergenic_variant	-	-	0.2131	-	-
1	110626267	1:110626267_CAG_C	rs66837288	C	CAG	0.35802	-0.336662	0.0385796	2.72e-18	Y	70_245	6053	131	N						N		N		N		Y	intron_variant,non_coding_transcript_variant	LINC01397	-	0.2712	-	-
1	112993389	1:112993389_C_CT	rs34309573	CT	C	0.475322	-0.26882	0.0419696	1.52e-10	N	64_117	18844	349	Y	4	2,4	N	rs55992320	4.33e-12	Y	N	Y	N	N		N	intron_variant	CTTNBP2NL	-	0.4269	-	-
1	113441724	rs543874203	rs543874203	A	G	0.226591	-0.348844	0.0345915	6.87e-24	Y	66_60	18893	244	Y	4	2,4	N	rs55992320	4.33e-12	Y	N	Y	N	N		N	intergenic_variant	-	-	0.1587	-	-
1	150512253	rs34848955	rs34848955	C	G	0.116511	-0.371997	0.0681755	4.88e-08	N	2_247	1289	152	N						N		N		N		Y	intergenic_variant	-	-	0.0399	-	-
1	153671353	rs541335660	rs11420193	T	TA	0.472246	-0.208716	0.0358581	5.91e-09	N	4_205	3094	124	N						N		N		N		Y	downstream_gene_variant	NPR1	4885	0.5503	-	-
1	153948705	rs11264763	rs11264763	T	C	0.28858	-0.302197	0.0391558	1.21e-14	Y	53_121	4084	477	N						N		N		N		Y	intron_variant	JTB	-	0.2692	-	-
1	159223834	rs2511208	rs2511208	T	G	0.477898	-0.156337	0.0270263	7.32e-09	N	4_136	9930	45	N						N		N		N		Y	intergenic_variant	-	-	0.2486	-	-
1	170657335	rs17550940	rs17550940	C	A	0.289189	-0.227441	0.0309146	1.91e-13	Y	70_49	14766	55	N						Y	N	N		N		N	intron_variant	PRRX1	-	0.2055	-	AGNATHIA-OTOCEPHALY_COMPLEX_biallelic+DDG2P+ENSG00000116132;AGNATHIA-OTOCEPHALY_COMPLEX_monoallelic+DDG2P+ENSG00000116132;Agnathia-otocephaly_complex+MIM_morbid+ENSG00000116132;Agnathia-holoprosencephaly-situs_inversus_syndrome+Orphanet+ENSG00000116132
1	182579035	rs516567	rs516567	T	C	0.410958	-0.264915	0.0356236	1.05e-13	Y	3_203	8686	72	Y	3;4	3;4,5	Y	rs12035399;rs516567	1.00642e-09;7.45574e-09	N		N		N		Y	intergenic_variant	-	-	0.4605	-	-
1	182997286	1:182997286_CCT_C	rs34099733	C	CCT	0.434901	0.308798	0.0401821	1.56e-14	Y	64_117	872	587	N						N		N		N		Y	intron_variant	LAMC1	-	0.3562	-	-
1	183384796	rs2788045	rs2788045	G	A	0.313487	-0.335299	0.0410796	3.38e-16	Y	33_241	9918	237	Y	3	3	N	rs12035399	1.01e-09	N		N		N		Y	intron_variant	NMNAT2	-	0.6791	-	-
1	184588710	rs16823344	rs16823344	C	A	0.037065	-0.612351	0.106705	9.6e-09	N	111_215	1787	86	N						N		N		N		Y	3_prime_UTR_variant	C1orf21	-	0.0673	-	-
1	186126099	rs7545010	rs7545010	G	A	0.429417	-0.158582	0.0284458	2.49e-08	N	76_86	4501	24	N						N		N		N		Y	intron_variant	HMCN1	-	0.5931	-	MACULAR_DEGENERATION__AGE-RELATED__1+MIM_morbid+ENSG00000143341;NON_RARE_IN_EUROPE:_Age-related_macular_degeneration+Orphanet+ENSG00000143341
1	196696933	rs1410996	rs1410996	A	G	0.404943	0.270146	0.0303163	5.26e-19	Y	45_125	27843	694	N						N		Y	N	N		N	intron_variant	CFH	-	0.505	30450319;23455636;24498017;25132797;20385826;24860613;19661236;20888482;21139980;21959373;23820649;21122828;21665990;21906714;22678500;24498989;26648684;24675670;19961953;22509112;21407270;21424820;26838040;29700787;25276841;24692129;27672596;22019782;25558172;22694956;29288272;21402993;26850328;22666427;22933840;19259132;19168221;19850835;20157618;24453474;30225264;31118930;19117936;21620475;21797996;23233260;23481534;24369445;26255974;26490493;26493033;27420564;27832277;20132989;20678803;21811649;22046503;22905135;22618592;17917691;23534868;16936732;17327825;18043728;19844262;20378180;24865190;28835685;30696427;19187590;29317590;22022419;19861685;26559391;21637784;23873044;16936733;17962488;19187823;20581873;21856016;24558588;16612335;18081690;26727378;26852301;31658355;22153652;23411794;29875488;25033836;26501415;25655794;18936151;26961928;19025119;25213188;24974817;27572114;24374240;27121612;23381943;25525324;29032853;26634245;28293111;17996556;20385334	BASAL_LAMINAR_DRUSEN+MIM_morbid+ENSG00000000971;COMPLEMENT_FACTOR_H_DEFICIENCY+MIM_morbid+ENSG00000000971;HEMOLYTIC_UREMIC_SYNDROME__ATYPICAL__SUSCEPTIBILITY_TO__1+MIM_morbid+ENSG00000000971;MACULAR_DEGENERATION__AGE-RELATED__4+MIM_morbid+ENSG00000000971;Atypical_hemolytic_uremic_syndrome_with_complement_gene_abnormality+Orphanet+ENSG00000000971;De_novo_thrombotic_microangiopathy_after_kidney_transplantation+Orphanet+ENSG00000000971;Dense_deposit_disease+Orphanet+ENSG00000000971;Familial_drusen+Orphanet+ENSG00000000971;HELLP_syndrome+Orphanet+ENSG00000000971;Immunodeficiency_with_factor_H_anomaly+Orphanet+ENSG00000000971;Immunoglobulin-mediated_membranoproliferative_glomerulonephritis+Orphanet+ENSG00000000971;NON_RARE_IN_EUROPE:_Age-related_macular_degeneration+Orphanet+ENSG00000000971;Advanced_age_related_macular_degeneration+AMDGC+rs1410996;Age_Related_Macular_Degeneration_with_GeographicAtropy+AMDGC+rs1410996;Age_Related_Macular_Degeneration_with_neovascularization+AMDGC+rs1410996;Age-related_macular_degeneration_4+ClinVar+rs1410996;Age-related_macular_degeneration+NHGRI-EBI_GWAS_catalog+rs1410996;Blood_protein_levels+NHGRI-EBI_GWAS_catalog+rs1410996;End-stage_coagulation+NHGRI-EBI_GWAS_catalog+rs1410996;Post_bronchodilator_FEV1/FVC_ratio_in_COPD+NHGRI-EBI_GWAS_catalog+rs1410996
1	197010475	rs10484502	rs10484502	A	G	0.46991	-0.191741	0.0321288	2.42e-09	N	46_230	27484	264	N						N		N		N		Y	intron_variant	F13B	-	0.5319	-	FACTOR_XIII__B_SUBUNIT__DEFICIENCY_OF+MIM_morbid+ENSG00000143278;Congenital_factor_XIII_deficiency+Orphanet+ENSG00000143278
1	198898427	rs10919605	rs10919605	T	C	0.386135	0.341114	0.0386332	1.09e-18	Y	118_186	19354	244	N						N		N		N		Y	intron_variant,non_coding_transcript_variant	MIR181A1HG	-	0.5557	22355377	-
1	200043726	rs2821307	rs2821307	G	T	0.494629	-0.255426	0.0402663	2.27e-10	N	67_133	8533	43	N						N		N		N		Y	intron_variant	NR5A2	-	0.5323	-	-
1	200336367	rs377324565	rs5780024	GA	G	0.476625	-0.18378	0.0325701	1.69e-08	N	36_149	10854	144	N						N		Y	N	N		N	intron_variant,non_coding_transcript_variant	LINC00862	-	0.5164	-	-
1	200392329	rs114127836	rs114127836	A	G	0.0446475	-0.380383	0.0683312	2.61e-08	N	68_86	3638	17	N						N		N		N		Y	intergenic_variant	-	-	0.0162	-	-
1	202560529	rs71635587	rs71635587	T	G	0.0902683	-0.422425	0.073106	7.6e-09	N	59_120	27101	92	N						N		N		N		Y	3_prime_UTR_variant	PPP1R12B	-	0.0246	-	SYT2-related_congenital_onset_presynaptic_myasthenic_syndrome+DDG2P+ENSG00000143858;Presynaptic_congenital_myasthenic_syndromes+Orphanet+ENSG00000143858
1	202812654	rs11576909	rs11576909	C	T	0.492746	0.285668	0.0230985	4.5e-35	Y	16_59	28874	309	N						Y	Y	Y	N	N		N	regulatory_region_variant	-	-	0.3243	30535121	Macular_thickness+NHGRI-EBI_GWAS_catalog+rs11576909
1	204306109	rs17334002	rs17334002	C	T	0.264047	-0.238557	0.0394376	1.47e-09	N	70_241	7364	129	N						N		N		N		Y	intron_variant	PLEKHA6	-	0.1705	21283786	-
1	204936835	rs12744678	rs12744678	T	C	0.277644	-0.28125	0.0452937	5.36e-10	N	10_234	13637	128	N						N		N		N		Y	intron_variant	NFASC	-	0.153	29986742	-
1	205303096	1:205303096_CTTTT_C	rs71815316	C	CTTTT	0.329807	0.254757	0.0346747	2.06e-13	Y	54_232	11302	96	N						N		N		N		Y	downstream_gene_variant	KLHDC8A	2089	0.2546	-	-
1	210547357	rs61829760	rs61829760	G	C	0.0974434	0.235642	0.0400564	4.06e-09	N	1_75	6467	34	N						N		N		N		Y	intron_variant	HHAT	-	0.0429	-	Chondrodysplasia-disorder_of_sex_development_syndrome+Orphanet+ENSG00000054392
1	211577927	rs11581934	rs11581934	T	A	0.256654	0.152873	0.0277225	3.52e-08	N	105_8	588	135	N						N		N		N		Y	intron_variant,non_coding_transcript_variant	LINC00467	-	0.1611	-	-
1	212665360	rs7537826	rs7537826	A	G	0.415706	0.244277	0.0418567	5.38e-09	N	68_130	4261	86	N						N		N		N		Y	intergenic_variant	-	-	0.4495	-	-
1	214110713	rs80256218	rs80256218	T	C	0.0756614	-0.468145	0.0474524	6.21e-23	Y	12_95	25511	73	N						Y	N	N		N		N	intron_variant,non_coding_transcript_variant	PROX1-AS1	-	0.0258	-	-
1	216681556	rs11572828	rs11572828	G	C	0.336741	0.174521	0.0319422	4.69e-08	N	1_168	8226	5	N						N		N		N		Y	intron_variant	ESRRG	-	0.1332	-	-
1	224179624	rs4654038	rs4654038	C	T	0.398533	-0.264454	0.0407912	9.08e-11	N	62_119	967	242	N						N		N		N		Y	intron_variant,non_coding_transcript_variant	GTF2IP20	-	0.4982	-	-
1	224582207	1:224582207_CT_C	rs34687215	C	CT	0.230944	0.287732	0.051688	2.61e-08	N	12_242	6070	148	N						N		N		N		Y	intron_variant	WDR26	-	0.235	27863252	Intellectual_Disability__Seizures__Abnormal_Gait__and_Distinctive_Facial_Features+DDG2P+ENSG00000162923;Intellectual_disability-seizures-abnormal_gait-facial_dysmorphism_syndrome+Orphanet+ENSG00000162923;White_blood_cell_count+NHGRI-EBI_GWAS_catalog+rs34687215
1	227490611	rs201965985	rs201965985	CT	C	0.132589	0.523435	0.056821	3.34e-20	Y	64_126	19670	1252	N						N		Y	N	N		N	intron_variant	CDC42BPA	-	0.0523	-	-
1	227560794	rs114537871	rs114537871	A	G	0.0761806	-0.642259	0.0733849	2.17e-18	Y	61_251	25680	492	N						Y	N	Y	N	N		N	intergenic_variant	-	-	0.0274	31798171	Optic_cup_area+NHGRI-EBI_GWAS_catalog+rs114537871
1	229055951	rs6685751	rs6685751	C	A	0.497606	-0.292264	0.0405715	5.96e-13	Y	111_210	3935	156	N						N		N		N		Y	regulatory_region_variant	-	-	0.5216	-	-
1	231254003	rs10864669	rs10864669	G	A	0.497555	-0.26515	0.0430185	7.17e-10	N	37_250	1282	33	N						N		N		N		Y	intergenic_variant	-	-	0.5853	-	-
1	236691044	rs2758991	rs2758991	T	A	0.241608	0.293087	0.0469734	4.43e-10	N	115_232	5083	464	Y	3	3	N	rs2853603	4.04e-10	N		N		N		Y	intron_variant	LGALS8	-	0.6747	-	-
1	237244579	rs5781932	rs5781932	A	AT	0.270108	-0.205597	0.0354774	6.87e-09	N	105_114	4142	8	N						N		N		N		Y	intron_variant	RYR2	-	0.5643	-	ARRHYTHMOGENIC_RIGHT_VENTRICULAR_DYSPLASIA__FAMILIAL__2+MIM_morbid+ENSG00000198626;VENTRICULAR_TACHYCARDIA__CATECHOLAMINERGIC_POLYMORPHIC__1__WITH_OR+MIM_morbid+ENSG00000198626;Catecholaminergic_polymorphic_ventricular_tachycardia+Orphanet+ENSG00000198626;Familial_isolated_arrhythmogenic_ventricular_dysplasia__biventricular_form+Orphanet+ENSG00000198626;Familial_isolated_arrhythmogenic_ventricular_dysplasia__left_dominant_form+Orphanet+ENSG00000198626;Familial_isolated_arrhythmogenic_ventricular_dysplasia__right_dominant_form+Orphanet+ENSG00000198626
1	240060057	rs6429165	rs6429165	A	G	0.195353	0.23298	0.0402623	7.23e-09	N	78_227	6338	5	N						N		N		N		Y	intron_variant	CHRM3	-	0.37	-	ABDOMINAL_MUSCLES__ABSENCE_OF__WITH_URINARY_TRACT_ABNORMALITY_AND+MIM_morbid+ENSG00000133019;Prune_belly_syndrome+Orphanet+ENSG00000133019
1	243650232	rs113252266	rs60129870	GCTA	G	0.230069	0.173289	0.0317284	4.74e-08	N	21_99	6966	56	N						N		N		N		Y	intron_variant	SDCCAG8	-	-	-	-
2	217563	rs55742348	rs55742348	A	T	0.35443	-0.298622	0.0451301	3.71e-11	N	118_243	10811	85	N						N		N		N		Y	downstream_gene_variant	SH3YL1	581	0.2676	-	-
2	5812970	rs10164933	rs10164933	T	A	0.232911	0.2734	0.0414421	4.24e-11	N	62_153	7478	81	N						N		N		N		Y	intron_variant,non_coding_transcript_variant	LINC01248	-	0.4056	-	-
2	5966040	rs1835152	rs1835152	T	C	0.25347	0.198499	0.0322876	7.92e-10	N	56_89	9513	28	N						N		N		N		Y	intergenic_variant	-	-	0.8155	-	-
2	16227874	rs28406284	rs28406284	A	G	0.321782	0.230612	0.0419773	3.96e-08	N	65_121	679	33	Y	6	6	N	rs11679350	3.02e-08	N		N		N		Y	downstream_gene_variant	GACAT3	2063	0.4411	-	-
2	16370830	rs58155566	rs58155566	G	C	0.150482	-0.299025	0.05294	1.63e-08	N	63_126	1373	20	Y	6	6	N	rs11679350	3.02e-08	N		N		N		Y	intergenic_variant	-	-	0.1112	-	-
2	20620818	rs72790789	rs72790789	T	A	0.150805	0.187055	0.033936	3.57e-08	N	107_47	3852	8	N						N		N		N		Y	intergenic_variant	-	-	-	-	-
2	23983636	rs776462813	rs141182808	A	ACAC	0.40276	0.228398	0.0267281	1.32e-17	Y	9_116	27648	303	N						Y	N	Y	N	N		N	intron_variant	ATAD2B	-	0.4706	-	-
2	25595397	rs1010659	rs1010659	C	T	0.312713	-0.223075	0.0312552	9.67e-13	Y	109_118	26890	40	N						Y	N	N		N		N	downstream_gene_variant	DTNB	4715	0.488	-	-
2	25718052	rs679112	rs679112	G	A	0.248691	-0.332204	0.0527433	3.03e-10	N	26_250	18458	145	N						Y	N	N		N		N	intron_variant	DTNB	-	0.6042	-	-
2	27342067	rs7560633	rs7560633	C	G	0.351956	0.209561	0.0324375	1.06e-10	N	49_219	23613	239	N						N		N		N		Y	upstream_gene_variant	ABHD1	4616	0.3325	-	-
2	27384710	rs1659684	rs1659684	T	C	0.277622	0.199172	0.0355569	2.14e-08	N	60_161	9248	37	N						N		N		N		Y	downstream_gene_variant	TCF23	4868	0.1851	31719535	Triglyceride_levels_x_long_total_sleep_time_interaction_2df_test+NHGRI-EBI_GWAS_catalog+rs1659684
2	27433296	rs142154351	rs66898483	AC	A	0.0676541	0.288473	0.0496566	6.32e-09	N	103_39	22356	106	N						N		N		N		Y	intron_variant	SLC5A6	-	0.0633	-	SLC5A6-related_Neurodevelopmental_Disorder+DDG2P+ENSG00000138074
2	29198358	rs60206408	rs60206408	A	G	0.070774	-0.333324	0.0606023	3.82e-08	N	87_125	3713	14	N						N		N		N		Y	intergenic_variant	-	-	0.26	-	-
2	36345656	rs138896070	rs138896070	T	A	0.0596511	0.285732	0.0519389	3.79e-08	N	94_7	1348	110	N						N		N		N		Y	intergenic_variant	-	-	0.024	-	-
2	36821131	rs11678226	rs11678226	C	T	0.284118	0.260834	0.0433617	1.81e-09	N	118_192	2740	17	N						N		N		N		Y	intron_variant	FEZ2	-	0.7089	-	-
2	37068428	rs711244	rs711244	T	C	0.422244	0.212096	0.0343762	6.9e-10	N	62_106	1968	131	Y	4	4	N	rs4016036	1.5e-10	N		N		N		Y	3_prime_UTR_variant	STRN	-	0.4323	27863252;32665545	Cortical_surface_area_min-P+NHGRI-EBI_GWAS_catalog+rs711244;Mean_platelet_volume+NHGRI-EBI_GWAS_catalog+rs711244
2	37888961	rs6544098	rs6544098	T	C	0.457546	0.144407	0.0247897	5.74e-09	N	66_13	4636	32	N						N		N		N		Y	intron_variant	CDC42EP3	-	0.4519	-	-
2	37903112	rs59984376	rs59984376	C	T	0.0656809	0.322254	0.0515983	4.27e-10	N	55_35	4564	26	N						N		N		N		Y	upstream_gene_variant	CDC42EP3	4327	0.1847	-	-
2	38326907	rs232557	rs232557	G	A	0.455936	-0.19623	0.0311197	2.9e-10	N	62_217	2175	164	Y	6	3,6	N	rs232541	3.96e-11	N		N		N		Y	intergenic_variant	-	-	0.5375	-	PRIMARY_CONGENITAL_GLAUCOMA_TYPE_3A+DDG2P+ENSG00000138061;GLAUCOMA_1__OPEN_ANGLE__A+MIM_morbid+ENSG00000138061;GLAUCOMA_3__PRIMARY_CONGENITAL__A+MIM_morbid+ENSG00000138061;GLAUCOMA__PRIMARY_OPEN_ANGLE+MIM_morbid+ENSG00000138061;PETERS_ANOMALY+MIM_morbid+ENSG00000138061;Congenital_glaucoma+Orphanet+ENSG00000138061;Juvenile_glaucoma+Orphanet+ENSG00000138061;NON_RARE_IN_EUROPE:_Primary_adult_open-angle_glaucoma+Orphanet+ENSG00000138061;PETERS_ANOMALY+Orphanet+ENSG00000138061
2	42510018	rs6736913	rs6736913	A	G	0.021276	0.876248	0.134528	7.42e-11	N	61_129	451	22	N						N		N		N		Y	missense_variant	EML4	-	0.9962	27029813;30281099	Infantile_hypertrophic_pyloric_stenosis+NHGRI-EBI_GWAS_catalog+rs6736913
2	43105219	rs12615717	rs12615717	G	A	0.177673	0.223315	0.0393539	1.4e-08	N	86_98	5754	45	N						N		N		N		Y	regulatory_region_variant	-	-	0.2576	-	-
2	43147770	rs750489	rs750489	T	G	0.449535	-0.225462	0.034504	6.46e-11	N	72_144	6737	58	N						N		N		N		Y	intergenic_variant	-	-	0.7127	-	-
2	44131840	rs6544719	rs6544719	C	A	0.452614	0.305576	0.040742	6.49e-14	Y	114_237	6780	236	Y	3	1,2,3	N	2:44209047_CT_C	4.87e-08	N		N		N		Y	intron_variant	LRPPRC	-	0.8005	-	LEIGH_SYNDROME__FRENCH_CANADIAN_TYPE+DDG2P+ENSG00000138095;LEIGH_SYNDROME__FRENCH_CANADIAN_TYPE+MIM_morbid+ENSG00000138095;Congenital_lactic_acidosis__Saguenay-Lac-Saint-Jean_type+Orphanet+ENSG00000138095
2	45166394	rs163534	rs163534	C	A	0.0350642	0.751725	0.120083	3.88e-10	N	29_250	16026	29	N						N		N		N		Y	upstream_gene_variant	SIX3	2447	0.1024	-	-
2	45268710	rs114469400	rs114469400	A	T	0.0161675	-0.70765	0.124781	1.43e-08	N	59_163	3332	55	N						N		N		N		Y	intergenic_variant	-	-	0.0056	-	-
2	48293603	rs1878080	rs1878080	C	G	0.256376	-0.430313	0.047774	2.2e-19	Y	59_122	20704	332	N						Y	N	N		N		N	intergenic_variant	-	-	0.2812	-	-
2	48802898	rs188314488	rs188314488	T	G	0.333328	0.321359	0.0392619	2.8e-16	Y	4_213	26615	422	N						Y	N	N		Y	N	N	intron_variant	STON1-GTF2A1L	-	0.35	-	-
2	54220898	rs6545379	rs6545379	G	A	0.333379	0.127696	0.0232218	3.84e-08	N	15_13	19188	14	N						N		N		N		Y	intron_variant	ACYP2	-	0.8369	21552472	-
2	55613571	rs142893959	rs70954112	T	TTTTTA	0.118301	0.312833	0.0478127	6.1e-11	N	25_215	26587	370	N						Y	N	N		N		N	intron_variant	CCDC88A	-	0.7334	-	PEHO-like_syndrome+DDG2P+ENSG00000115355;PEHO-like_syndrome+Orphanet+ENSG00000115355
2	55624520	rs2867177	rs2867177	T	C	0.306846	0.521927	0.0445065	1.04e-31	Y	71_132	19411	481	Y	5	3,4,5	N	rs7558687	1.78e-15	N		N		N		Y	intron_variant	CCDC88A	-	0.3315	-	-
2	56239897	rs13399945	rs13399945	G	A	0.215995	0.263101	0.0292049	2.17e-19	Y	54_19	25256	159	N						Y	N	N		N		N	intron_variant,non_coding_transcript_variant	MIR217HG	-	0.2442	-	-
2	59239368	rs11687358	rs11687358	A	G	0.476267	-0.282877	0.0416119	1.07e-11	N	92_239	4008	41	N						N		N		N		Y	intron_variant,non_coding_transcript_variant	LINC01122	-	0.4297	-	-
2	67487517	rs535754796	rs70947346	T	TA	0.2984	-0.145914	0.0246255	3.14e-09	N	28_29	2808	35	N						N		N		N		Y	intron_variant,non_coding_transcript_variant	LINC01828	-	0.6915	-	-
2	71124627	rs12623906	rs12623906	C	A	0.406809	0.225589	0.0306229	1.78e-13	Y	86_87	13798	333	N						N		N		N		Y	upstream_gene_variant	VAX2	3079	0.3199	-	-
2	71163111	rs17853498	rs17853498	C	T	0.0878798	0.288798	0.0512364	1.75e-08	N	117_127	9411	48	N						N		N		N		Y	synonymous_variant	ATP6V1B1	-	0.1711	24033266;27767102	distal_renal_tubular_acidosis_with_deafness+DDG2P+ENSG00000116039;RENAL_TUBULAR_ACIDOSIS__DISTAL__WITH_PROGRESSIVE_NERVE_DEAFNESS+MIM_morbid+ENSG00000116039;Autosomal_recessive_distal_renal_tubular_acidosis+Orphanet+ENSG00000116039;ClinVar:_phenotype_not_specified+ClinVar+rs17853498;Renal_tubular_acidosis_with_progressive_nerve_deafness+ClinVar+rs17853498
2	71671116	rs11126331	rs11126331	C	T	0.298498	0.179548	0.0310825	7.68e-09	N	54_75	6594	28	N						N		N		N		Y	intergenic_variant	-	-	0.5493	29942086	Intelligence+NHGRI-EBI_GWAS_catalog+rs11126331
2	74599368	rs34215278	rs34215278	T	C	0.0315426	-0.614365	0.10842	1.47e-08	N	63_131	1515	9	N						N		N		N		Y	intron_variant	DCTN1	-	0.011	-	AMYOTROPHIC_LATERAL_SCLEROSIS_1+MIM_morbid+ENSG00000204843;NEURONOPATHY__DISTAL_HEREDITARY_MOTOR__TYPE_VIIB+MIM_morbid+ENSG00000204843;PERRY_SYNDROME+MIM_morbid+ENSG00000204843;Amyotrophic_lateral_sclerosis+Orphanet+ENSG00000204843;Distal_hereditary_motor_neuropathy_type_7+Orphanet+ENSG00000204843;PERRY_SYNDROME+Orphanet+ENSG00000204843
2	75720568	rs746013776	rs148155576	C	CGCTGTCGCT	0.0487781	0.606403	0.0964295	3.23e-10	N	72_250	2700	16	N						N		N		N		Y	inframe_deletion	EVA1A	-	0.0441	-	-
2	88676478	rs11681837	rs11681837	A	G	0.125698	-0.526217	0.0564108	1.13e-20	Y	1_214	2578	20	N						N		N		N		Y	regulatory_region_variant	-	-	0.1176	-	-
2	97779487	2:97779487_GC_G	rs141447363	G	GC	0.0888084	-0.469145	0.0627475	7.77e-14	Y	71_147	4762	22	Y	6	4,6	N	rs200471253	4.52e-08	N		N		N		Y	frameshift_variant	ANKRD36	-	0.0242	-	-
2	112137625	rs377560922	rs377560922	C	T	0.287815	-0.176306	0.0266749	3.9e-11	N	4_38	9882	17	N						N		N		N		Y	intron_variant,non_coding_transcript_variant	MIR4435-2HG	-	0.2696	32888493	Mean_corpuscular_hemoglobin_concentration+NHGRI-EBI_GWAS_catalog+rs377560922
2	119397025	rs78147025	rs78147025	T	C	0.0415028	0.326063	0.056858	9.83e-09	N	12_9	243	13	N						N		N		N		Y	intergenic_variant	-	-	0.0823	-	-
2	133875794	rs3795849	rs3795849	A	G	0.0742245	-0.425933	0.0749555	1.34e-08	N	66_144	3980	81	N						N		N		N		Y	intron_variant	NCKAP5	-	0.0978	-	-
2	134326085	rs17816356	rs17816356	A	C	0.0503963	1.04409	0.0976556	1.2e-26	Y	58_124	5732	64	N						N		N		N		Y	upstream_gene_variant	NCKAP5	51	0.0132	32439900	PR_interval+NHGRI-EBI_GWAS_catalog+rs17816356;PR_interval+NHGRI-EBI_GWAS_catalog+rs17816356
2	134431443	rs1901435	rs1901435	G	A	0.479037	0.245194	0.0417751	4.41e-09	N	68_120	7254	119	N						N		N		N		Y	intergenic_variant	-	-	0.4547	-	-
2	134518604	rs2321302	rs2321302	T	C	0.32308	-0.230879	0.0374316	6.98e-10	N	106_200	6589	71	N						N		N		N		Y	intergenic_variant	-	-	0.4844	-	-
2	142516507	rs9287324	rs9287324	A	G	0.465422	0.215478	0.0392232	3.96e-08	N	61_251	817	18	N						N		N		N		Y	intron_variant	LRP1B	-	0.4702	-	-
2	143919827	rs114352177	rs114352177	A	C	0.0304533	-0.422122	0.0629448	2.02e-11	N	19_17	4355	32	N						N		N		N		Y	intron_variant	ARHGAP15	-	0.0088	-	-
2	145431068	rs1529386	rs1529386	C	T	0.329908	0.488757	0.0460763	2.96e-26	Y	88_246	9554	290	Y	3	3,5,6	N	rs76909456	5.24e-18	N		N		Y	N	N	intron_variant,non_coding_transcript_variant	TEX41	-	0.6254	-	-
2	145702729	rs1968528	rs1968528	T	C	0.415838	-0.275444	0.0324005	1.94e-17	Y	63_101	6170	366	Y	5	4,5,6	N	rs71945736	3.07e-08	N		N		N		Y	intron_variant,non_coding_transcript_variant	TEX41	-	0.627	-	-
2	149208950	rs13010376	rs13010376	T	G	0.0169199	0.479364	0.0859082	2.42e-08	N	15_45	3487	7	N						N		N		N		Y	intron_variant	MBD5	-	0.0184	-	EHMT1-LIKE_INTELLECTUAL_DISABILITY+DDG2P+ENSG00000204406;Mental_retardation__autosomal_dominant_1+MIM_morbid+ENSG00000204406;2q23.1_microdeletion_syndrome+Orphanet+ENSG00000204406;Autosomal_dominant_non-syndromic_intellectual_disability+Orphanet+ENSG00000204406
2	159059041	rs11675532	rs11675532	C	G	0.498017	0.142324	0.0243141	4.85e-09	N	118_52	4751	34	N						N		N		Y	N	N	intron_variant	CCDC148	-	0.5505	-	-
2	159660277	rs6756488	rs6756488	A	T	0.313658	0.338721	0.0420834	8.57e-16	Y	61_125	4042	265	N						N		N		N		Y	intron_variant	DAPL1	-	0.4303	-	-
2	159743632	rs11674955	rs11674955	A	T	0.233266	0.333066	0.0489534	1.03e-11	N	17_239	6789	388	Y	4	4,6	N	rs56277867	9.61e-10	N		N		N		Y	intergenic_variant	-	-	0.0667	-	-
2	160073895	rs4665042	rs4665042	G	C	0.418081	0.21898	0.0311129	1.98e-12	N	82_127	6060	470	Y	4	4,6	N	rs56277867	9.61e-10	N		N		N		Y	intron_variant	TANC1	-	0.2021	-	-
2	166823335	rs10930192	rs10930192	A	G	0.296823	0.192101	0.0347893	3.37e-08	N	37_226	2295	140	N						N		N		N		Y	intron_variant,non_coding_transcript_variant	LOC102724058	-	0.1857	-	-
2	167639326	2:167639326_CTG_C	rs58514961	C	CTG	0.00067924	3.76927	0.677284	2.63e-08	N	117_167	1180	18	N						N		N		N		Y	intergenic_variant	-	-	0.0775	-	-
2	168998456	2:168998456_TTATTTA_T	rs3835853	T	TTATTTA	0.158528	-0.35583	0.0330232	4.88e-27	Y	81_15	28455	388	N						N		Y	N	N		N	intron_variant	STK39	-	0.1895	-	-
2	170077170	rs747394667	rs36016897	C	CA	0.234056	-0.356904	0.0398077	3.2e-19	Y	55_149	27744	107	N						Y	N	N		N		N	intron_variant	LRP2	-	0.105	-	DONNAI-BARROW_SYNDROME+DDG2P+ENSG00000081479;Intellectual_disability+DDG2P+ENSG00000081479;DONNAI-BARROW_SYNDROME+MIM_morbid+ENSG00000081479;DONNAI-BARROW_SYNDROME+Orphanet+ENSG00000081479
2	170155249	rs2544373	rs2544373	A	T	0.37063	0.277565	0.0392044	1.46e-12	Y	62_111	24443	78	N						Y	N	N		N		N	intron_variant	LRP2	-	0.4425	-	-
2	171678625	rs769404	rs769404	C	T	0.424558	-0.160731	0.0290515	3.17e-08	N	20_148	2768	28	N						N		N		N		Y	synonymous_variant	GAD1	-	0.3572	20357758;31866536;27967329;22662185;25252306;27530595	CEREBRAL_PALSY_SPASTIC_QUADRIPLEGIC_TYPE_1+DDG2P+ENSG00000128683;CEREBRAL_PALSY__SPASTIC_QUADRIPLEGIC__1+MIM_morbid+ENSG00000128683;Inherited_congenital_spastic_tetraplegia+Orphanet+ENSG00000128683;CEREBRAL_PALSY__SPASTIC_QUADRIPLEGIC__1+ClinVar+rs769404
2	172203488	rs115892798	rs115892798	T	C	0.0104035	0.671728	0.1213	3.08e-08	N	108_11	1872	5	N						N		N		N		Y	intron_variant	METTL8	-	0.0028	-	-
2	172922663	2:172922663_CT_C	rs34383352	CT	C	0.379072	0.405689	0.0406298	1.88e-23	Y	8_226	9534	504	Y	4	3,4,5	N	rs17428174	2.37e-13	N		N		Y	N	N	intron_variant	METAP1D	-	0.4547	-	-
2	173255930	rs1997435	rs1997435	T	C	0.194658	0.353019	0.0538397	5.56e-11	N	69_129	1500	15	N						N		N		N		Y	regulatory_region_variant	-	-	0.5477	-	-
2	179467782	rs185939054	rs185939054	G	C	0.00583064	-1.21381	0.214106	1.44e-08	N	99_187	7994	8	N						N		N		N		Y	intron_variant	TTN	-	0.003	-	CAUSE_OF_EARLY-ONSET_MYOPATHY_WITH_FATAL_CARDIOMYOPATHY+DDG2P+ENSG00000155657;CARDIOMYOPATHY__DILATED__1G+MIM_morbid+ENSG00000155657;CARDIOMYOPATHY__FAMILIAL_HYPERTROPHIC__9+MIM_morbid+ENSG00000155657;Hereditary_Myopathy_with_Early_Respiratory_Failure+MIM_morbid+ENSG00000155657;MUSCULAR_DYSTROPHY__LIMB-GIRDLE__TYPE_2J+MIM_morbid+ENSG00000155657;Myopathy__early-onset__with_fatal_cardiomyopathy+MIM_morbid+ENSG00000155657;TIBIAL_MUSCULAR_DYSTROPHY__TARDIVE+MIM_morbid+ENSG00000155657;Autosomal_recessive_centronuclear_myopathy+Orphanet+ENSG00000155657;Childhood-onset_progressive_contractures-limb-girdle_weakness-muscle_dystrophy_syndrome+Orphanet+ENSG00000155657;Classic_multiminicore_myopathy+Orphanet+ENSG00000155657;Early-onset_myopathy_with_fatal_cardiomyopathy+Orphanet+ENSG00000155657;Familial_atrial_fibrillation+Orphanet+ENSG00000155657;Familial_isolated_arrhythmogenic_ventricular_dysplasia__biventricular_form+Orphanet+ENSG00000155657;Familial_isolated_arrhythmogenic_ventricular_dysplasia__left_dominant_form+Orphanet+ENSG00000155657;Familial_isolated_arrhythmogenic_ventricular_dysplasia__right_dominant_form+Orphanet+ENSG00000155657;Familial_isolated_dilated_cardiomyopathy+Orphanet+ENSG00000155657;Hereditary_Myopathy_with_Early_Respiratory_Failure+Orphanet+ENSG00000155657;NON_RARE_IN_EUROPE:_Familial_isolated_hypertrophic_cardiomyopathy+Orphanet+ENSG00000155657;Tibial_muscular_dystrophy+Orphanet+ENSG00000155657;Titin-related__limb-girdle_muscular_dystrophy_R10+Orphanet+ENSG00000155657
2	182529711	2:182529711_TA_T	rs200793270	T	TA	0.134711	0.198636	0.0319346	5.01e-10	N	17_35	9926	108	N						N		Y	N	N		N	downstream_gene_variant	NEUROD1	3310	0.1018	-	RETINITIS_PIGMENTOSA_26+MIM_morbid+ENSG00000188452;Retinitis_pigmentosa+Orphanet+ENSG00000188452
2	183698599	rs16823797	rs16823797	C	T	0.0825531	-0.413632	0.0743358	2.65e-08	N	45_251	309	10	N						N		N		N		Y	3_prime_UTR_variant	FRZB	-	0.1274	-	OSTEOARTHRITIS_SUSCEPTIBILITY_1+MIM_morbid+ENSG00000162998
2	183703336	rs288326	rs288326	A	G	0.1215	0.258749	0.0449066	8.37e-09	N	79_154	14340	6	N						N		N		N		Y	missense_variant	FRZB	-	0.0439	20112360;20435227;19961594;22550553;28983412;15210948;17237116;19479880;20043861;21936909;22544526;23516639;29875488;31320639;22528324;24716474;25945348;27378147;23249833;25648366;25034980;19067193;24004806;27011846;28240269;20129195	Osteoarthritis+ClinVar+rs288326;Blood_protein_levels+NHGRI-EBI_GWAS_catalog+rs288326;Blood_protein_levels+NHGRI-EBI_GWAS_catalog+rs288326;Neurological_blood_protein_biomarker_levels+NHGRI-EBI_GWAS_catalog+rs288326
2	203726994	rs538755961	rs538755961	A	AC	0.18596	0.319927	0.0458522	3.05e-12	N	58_148	6782	375	N						N		N		N		Y	intron_variant	ICA1L	-	0.8167	-	-
2	208373295	rs2709365	rs2709365	A	G	0.196973	0.1676	0.030314	3.24e-08	N	73_13	1099	106	N						N		N		N		Y	intergenic_variant	-	-	0.0943	-	-
2	208500655	rs61233855	rs61233855	AT	A	0.451965	-0.129062	0.0218497	3.51e-09	N	8_36	11144	97	N						N		N		N		Y	regulatory_region_variant	-	-	0.3772	-	-
2	208822924	rs6435399	rs6435399	T	G	0.362543	0.34207	0.0427505	1.26e-15	Y	73_250	8040	75	Y	3	3,5	Y	rs6435399	2.07e-09	N		N		N		Y	intron_variant	PLEKHM3	-	0.5661	-	-
2	213056686	rs116074352	rs116074352	C	T	0.192159	0.170829	0.0297581	9.5e-09	N	22_11	10119	65	N						N		N		N		Y	intron_variant	ERBB4	-	0.117	-	Amyotrophic_lateral_sclerosis+Orphanet+ENSG00000178568
2	214015305	rs2197025	rs2197025	G	A	0.455006	0.177381	0.0324274	4.52e-08	N	68_234	9685	71	N						N		N		N		Y	intron_variant	IKZF2	-	0.3371	22205949	-
2	217866841	rs2888450	rs2888450	T	A	0.326904	-0.203122	0.0349625	6.3e-09	N	66_157	13592	47	N						N		N		N		Y	intergenic_variant	-	-	0.8251	-	-
2	217926328	rs13409592	rs13409592	C	T	0.172194	0.186408	0.0308984	1.62e-09	N	96_23	18470	62	N						N		N		N		Y	intergenic_variant	-	-	0.1166	-	-
2	218399942	2:218399942_TA_T	rs11331553	TA	T	0.225862	0.235103	0.0327988	7.73e-13	Y	67_29	27075	278	N						Y	N	Y	N	N		N	intron_variant,non_coding_transcript_variant	DIRC3	-	0.6967	-	Differentiated_thyroid_carcinoma+Orphanet+ENSG00000231672;Hereditary_clear_cell_renal_cell_carcinoma+Orphanet+ENSG00000231672
2	218514964	rs34183224	rs34183224	A	G	0.070971	-0.63045	0.0434527	1.38e-47	Y	3_16	24420	732	Y	4	3,4,5,6	N	rs2568177	3.85e-18	Y	Y	Y	N	N		N	intron_variant,non_coding_transcript_variant	DIRC3	-	0.0272	30535121	Macular_thickness+NHGRI-EBI_GWAS_catalog+rs34183224
2	219854317	rs146199923	rs146199923	T	G	0.0272557	0.663075	0.0995938	2.81e-11	N	104_151	18320	23	N						Y	Y	N		N		N	upstream_gene_variant	FEV	4411	0.006	30535121	Macular_thickness+NHGRI-EBI_GWAS_catalog+rs146199923
2	227317622	2:227317622_AAT_A	rs57537661	AAT	A	0.493294	-0.179142	0.0310363	7.89e-09	N	46_218	25079	102	N						N		N		N		Y	intergenic_variant	-	-	0.5897	-	-
2	227662753	rs2234931	rs2234931	T	C	0.0672569	0.363771	0.0617668	3.9e-09	N	109_173	28809	166	N						Y	N	N		N		N	synonymous_variant	IRS1	-	0.0529	21934689;22535570;22617042	DIABETES_MELLITUS__NONINSULIN-DEPENDENT+MIM_morbid+ENSG00000169047
2	227893561	rs2177599	rs2177599	T	G	0.480292	0.435821	0.0421432	4.9e-25	Y	56_125	28809	479	N						Y	N	N		N		N	intron_variant	COL4A4	-	0.633	-	ALPORT_SYNDROME__AUTOSOMAL_RECESSIVE+DDG2P+ENSG00000081052;ALPORT_SYNDROME__AUTOSOMAL_RECESSIVE+MIM_morbid+ENSG00000081052;HEMATURIA__BENIGN_FAMILIAL+MIM_morbid+ENSG00000081052;Autosomal_dominant_Alport_syndrome+Orphanet+ENSG00000081052;Autosomal_recessive_Alport_syndrome+Orphanet+ENSG00000081052;NON_RARE_IN_EUROPE:_Benign_familial_hematuria+Orphanet+ENSG00000081052
2	228103961	2:228103961_TA_T	rs11331207	TA	T	0.413515	-0.241949	0.0226366	1.25e-26	Y	14_44	29030	543	N						Y	N	N		N		N	intron_variant	COL4A3	-	0.5625	-	Alport_syndrome__autosomal_dominant+DDG2P+ENSG00000169031;ALPORT_SYNDROME__AUTOSOMAL_RECESSIVE+DDG2P+ENSG00000169031;Alport_syndrome__autosomal_dominant+MIM_morbid+ENSG00000169031;ALPORT_SYNDROME__AUTOSOMAL_RECESSIVE+MIM_morbid+ENSG00000169031;HEMATURIA__BENIGN_FAMILIAL+MIM_morbid+ENSG00000169031;Autosomal_dominant_Alport_syndrome+Orphanet+ENSG00000169031;Autosomal_recessive_Alport_syndrome+Orphanet+ENSG00000169031;Genetic_steroid-resistant_nephrotic_syndrome+Orphanet+ENSG00000169031;NON_RARE_IN_EUROPE:_Benign_familial_hematuria+Orphanet+ENSG00000169031
2	228120431	rs6728122	rs6728122	G	T	0.303673	0.15604	0.0255061	9.57e-10	N	99_12	26992	119	N						N		N		N		Y	intron_variant	COL4A3	-	0.4383	-	-
2	233390937	rs2245601	rs2245601	G	A	0.477165	-0.150419	0.0247855	1.3e-09	N	64_14	6048	10	N						N		N		N		Y	synonymous_variant	CHRND	-	0.4834	18414213;25741868	MULTIPLE_PTERYGIUM_SYNDROME__LETHAL_TYPE+MIM_morbid+ENSG00000135902;MYASTHENIC_SYNDROME__CONGENITAL__FAST-CHANNEL+MIM_morbid+ENSG00000135902;MYASTHENIC_SYNDROME__CONGENITAL__SLOW-CHANNEL+MIM_morbid+ENSG00000135902;Lethal_multiple_pterygium_syndrome+Orphanet+ENSG00000135902;Postsynaptic_congenital_myasthenic_syndromes+Orphanet+ENSG00000135902;ClinVar:_phenotype_not_specified+ClinVar+rs2245601;Congenital_myasthenic_syndrome+ClinVar+rs2245601;Lethal_multiple_pterygium_syndrome+ClinVar+rs2245601
2	239517095	rs78440618	rs78440618	T	A	0.111169	0.215964	0.0379111	1.23e-08	N	6_76	6116	91	N						N		N		N		Y	intergenic_variant	-	-	0.0264	30696823	Morning_person+NHGRI-EBI_GWAS_catalog+rs78440618
2	241308505	rs1574192	rs1574192	A	G	0.383525	0.141239	0.0253219	2.45e-08	N	93_9	3706	11	N						N		N		N		Y	intergenic_variant	-	-	0.1528	19023125	Brain_imaging_in_schizophrenia__dorsolateral_prefrontal_cortex_interaction_+NHGRI-EBI_GWAS_catalog+rs1574192
2	241441206	rs6760138	rs6760138	A	G	0.336493	0.215522	0.0368533	5.01e-09	N	100_210	4454	31	N						N		N		N		Y	intron_variant	ANKMY1	-	0.6679	-	-
2	242542809	rs71351111	rs71351111	A	G	0.351872	0.239155	0.0419259	1.18e-08	N	61_129	1198	117	N						N		N		N		Y	intron_variant	THAP4	-	0.4197	-	-
2	242613089	rs7943	rs7943	A	G	0.391316	-0.172029	0.0299202	9.01e-09	N	28_179	13613	185	Y	3	3,6	Y	rs7943	1.46e-08	N		N		N		Y	3_prime_UTR_variant	ATG4B	-	0.4742	-	-
3	11680244	rs2616544	rs2616544	C	G	0.072025	0.339547	0.0586468	7.1e-09	N	65_98	2284	52	N						N		N		N		Y	intron_variant	VGLL4	-	0.271	-	-
3	12472019	rs62243565	rs62243565	T	C	0.16871	0.231657	0.0381195	1.23e-09	N	59_59	3229	22	N						N		N		N		Y	intron_variant	PPARG	-	0.1228	-	Body_Mass_Index+MIM_morbid+ENSG00000132170;CAROTID_INTIMAL_MEDIAL_THICKNESS_1+MIM_morbid+ENSG00000132170;GLIOMA_SUSCEPTIBILITY_1+MIM_morbid+ENSG00000132170;LIPODYSTROPHY__FAMILIAL_PARTIAL__TYPE_3+MIM_morbid+ENSG00000132170;Obesity+MIM_morbid+ENSG00000132170;Berardinelli-Seip_congenital_lipodystrophy+Orphanet+ENSG00000132170;Differentiated_thyroid_carcinoma+Orphanet+ENSG00000132170;Giant_cell_glioblastoma+Orphanet+ENSG00000132170;Gliosarcoma+Orphanet+ENSG00000132170;PPARG-related_familial_partial_lipodystrophy+Orphanet+ENSG00000132170
3	13879927	rs73019605	rs73019605	A	G	0.0132617	-0.839589	0.142941	4.29e-09	N	79_229	5905	24	N						N		N		N		Y	intron_variant	WNT7A	-	0.0401	-	WNT7A-_associated_skeletal_malformations_syndrome+DDG2P+ENSG00000154764;FIBULAR_APLASIA_OR_HYPOPLASIA__FEMORAL_BOWING_AND_POLY-__SYN-__AND+MIM_morbid+ENSG00000154764;Ulna_and_fibula_absence_of_with_severe_limb_deficiency+MIM_morbid+ENSG00000154764;FUHRMANN_SYNDROME+Orphanet+ENSG00000154764;Phocomelia__Schinzel_type+Orphanet+ENSG00000154764
3	14272760	rs73028848	rs73028848	G	A	0.340028	-0.226381	0.0406991	2.68e-08	N	64_122	613	47	N						N		N		N		Y	intergenic_variant	-	-	0.3335	30595370	Red_cell_distribution_width+NHGRI-EBI_GWAS_catalog+rs73028848
3	15321971	rs76671517	rs76671517	T	C	0.0580807	0.535091	0.0928523	8.33e-09	N	102_240	1138	6	N						N		N		N		Y	intron_variant	SH3BP5	-	0.0447	-	-
3	21765970	rs13096063	rs13096063	C	A	0.168736	-0.198281	0.0310022	1.61e-10	N	112_16	11785	13	N						N		N		N		Y	intron_variant	ZNF385D	-	0.1476	-	-
3	22021730	rs6784031	rs6784031	C	A	0.188991	0.263867	0.0370377	1.06e-12	Y	59_95	8280	278	N						N		N		N		Y	downstream_gene_variant	ZNF385D-AS2	410	0.2853	-	-
3	25049310	rs11129176	rs11129176	A	G	0.282866	0.191357	0.0249542	1.78e-14	Y	38_18	15418	277	Y	5	4,5	N	rs6775569	5.45e-12	Y	N	Y	Y	N		N	intron_variant	RARB	-	0.1953	31798171;25631615;28073927	Optic_disc_area+NHGRI-EBI_GWAS_catalog+rs11129176;Optic_disc_area+NHGRI-EBI_GWAS_catalog+rs11129176;Optic_disc_area+NHGRI-EBI_GWAS_catalog+rs11129176;Optic_nerve_head_parameters_multi-trait_analysis+NHGRI-EBI_GWAS_catalog+rs11129176
3	25398175	rs12631631	rs12631631	A	G	0.334685	-0.222517	0.0374866	2.94e-09	N	63_245	3470	108	Y	5	4,5	N	rs6775569	5.45e-12	N		N		N		Y	intron_variant	RARB	-	0.402	-	Microphthalmia_and_Diaphragmatic_Hernia+DDG2P+ENSG00000077092;Microphthalmia__syndromic_12+DDG2P+ENSG00000077092;Matthew-Wood_syndrome+Orphanet+ENSG00000077092
3	27681004	rs6807660	rs6807660	A	G	0.149032	0.404451	0.0480248	3.82e-17	Y	65_154	20203	77	N						Y	N	Y	N	N		N	regulatory_region_variant	-	-	0.3233	-	-
3	29472269	rs6147748	rs6147748	CTATGCAATGGGAAAAACTGCTT	C	0.429939	-0.214942	0.0306572	2.4e-12	N	85_93	18055	44	N						Y	Y	N		N		N	intron_variant	RBMS3	-	0.5278	30535121	Macular_thickness+NHGRI-EBI_GWAS_catalog+rs6147748
3	32809812	rs62251890	rs62251890	G	A	0.148562	0.193216	0.0309716	4.46e-10	N	31_15	16617	62	N						N		N		N		Y	intron_variant	CNOT10	-	0.123	-	-
3	32838853	rs146272224	rs146272224	T	C	0.0193957	0.711794	0.118522	1.92e-09	N	26_224	16628	133	N						N		N		N		Y	intergenic_variant	-	-	0.0285	-	-
3	32855626	rs939055	rs939055	A	G	0.21847	0.179131	0.0319176	2.01e-08	N	79_44	16671	74	N						N		N		N		Y	upstream_gene_variant	TRIM71	3863	0.7468	-	-
3	45814094	rs17279437	rs17279437	A	G	0.106123	-0.731455	0.0478772	1.48e-52	Y	45_153	28987	809	Y	6	1,3,4,6	Y	rs17279437	3.82e-24	Y	Y	N		Y	Y	N	missense_variant	SLC6A20	-	0.0331	21572414;19033659;24816252;25666758;26352407;30535121	HYPERGLYCINURIA+MIM_morbid+ENSG00000163817;IMINOGLYCINURIA+MIM_morbid+ENSG00000163817;IMINOGLYCINURIA+Orphanet+ENSG00000163817;HYPERGLYCINURIA+ClinVar+rs17279437;Iminoglycinuria__digenic+ClinVar+rs17279437;Blood_metabolite_levels+NHGRI-EBI_GWAS_catalog+rs17279437;Blood_metabolite_ratios+NHGRI-EBI_GWAS_catalog+rs17279437;Macular_thickness+NHGRI-EBI_GWAS_catalog+rs17279437;Urinary_metabolites+NHGRI-EBI_GWAS_catalog+rs17279437;Urinary_metabolites+NHGRI-EBI_GWAS_catalog+rs17279437;Urinary_metabolites+NHGRI-EBI_GWAS_catalog+rs17279437
3	46249139	rs796891867	rs5848784	AT	A	0.362818	-0.188133	0.0324037	6.45e-09	N	69_180	28929	679	N						Y	N	N		N		N	intron_variant	CCR1	-	0.6669	-	Behcet_disease+Orphanet+ENSG00000163823
3	48738969	rs184723404	rs184723404	T	C	0.00591297	1.27542	0.219324	6.1e-09	N	99_150	19095	59	N						N		N		N		Y	intron_variant	IP6K2	-	0.0044	-	-
3	48958706	rs13092715	rs13092715	T	C	0.406871	-0.164036	0.0299759	4.47e-08	N	15_154	27124	311	N						Y	N	N		N		N	intron_variant	ARIH2	-	0.6378	-	-
3	49369418	rs569313260	rs569313260	T	A	0.0118304	1.0141	0.181952	2.51e-08	N	59_250	22668	138	N						N		N		N		Y	intron_variant	USP4	-	0.013	-	-
3	50176739	rs2624846	rs2624846	A	C	0.256872	0.234911	0.0369277	2.02e-10	N	76_119	28011	635	N						Y	N	N		N		N	intron_variant,non_coding_transcript_variant	SEMA3F-AS1	-	0.2041	-	-
3	55898186	rs554679759	rs554679759	T	C	0.0658855	0.335786	0.0597288	1.9e-08	N	77_87	8331	56	N						N		N		N		Y	intron_variant	ERC2	-	0.1096	-	-
3	56619150	3:56619150_AGAGGGAGAGG_A	rs140045416	AGAGGGAGAGG	A	0.429363	0.119795	0.0219147	4.62e-08	N	12_24	2722	115	N						N		N		N		Y	intron_variant	CCDC66	-	0.2436	-	-
3	58736041	rs35289528	rs35289528	C	T	0.157076	0.197133	0.0350325	1.84e-08	N	116_78	2551	19	N						N		N		N		Y	intron_variant	C3orf67	-	0.0615	-	-
3	64415110	rs7611296	rs7611296	A	G	0.485046	0.243468	0.044446	4.33e-08	N	85_249	1224	27	N						N		N		N		Y	intergenic_variant	-	-	0.3133	-	EPILEPSY__PROGRESSIVE_MYOCLONIC_5+MIM_morbid+ENSG00000163637;Progressive_myoclonic_epilepsy_type_5+Orphanet+ENSG00000163637
3	64547477	rs35667547	rs35667547	C	G	0.12719	0.478515	0.0545045	1.7e-18	Y	43_242	21190	19	N						Y	Y	N		N		N	intron_variant	ADAMTS9	-	0.0535	32231278;30535121	Nephronophthisis_Related_Ciliopathy+DDG2P+ENSG00000163638;Juvenile_nephronophthisis+Orphanet+ENSG00000163638;Macular_thickness+NHGRI-EBI_GWAS_catalog+rs35667547;Refractive_error+NHGRI-EBI_GWAS_catalog+rs35667547
3	69569148	rs377713857	rs71618288	C	CATATAT	0.206263	-0.538689	0.0452521	1.27e-32	Y	116_186	8585	271	Y	3	3	N	rs12497181	7.11e-19	N		N		Y	N	N	intergenic_variant	-	-	0.3317	-	-
3	70652773	rs145314078	rs145314078	A	T	0.0142931	0.972101	0.164552	3.5e-09	N	115_192	5874	196	N						N		N		N		Y	intergenic_variant	-	-	0.0042	-	-
3	71182447	rs77877421	rs77877421	T	A	0.0553898	1.1654	0.0838702	8.42e-44	Y	118_187	6632	152	Y	3	3,5,6	Y	rs77877421	4.21e-20	N		N		N		Y	intron_variant	FOXP1	-	0.0126	31809533	Mental_retardation_with_language_impairment_and_autistic_features+DDG2P+ENSG00000114861;Mental_retardation_with_language_impairment_and_autistic_features+MIM_morbid+ENSG00000114861;Intellectual_disability-severe_speech_delay-mild_dysmorphism_syndrome+Orphanet+ENSG00000114861;MALT_lymphoma+Orphanet+ENSG00000114861;Precursor_B-cell_acute_lymphoblastic_leukemia+Orphanet+ENSG00000114861;Optic_disc_size+NHGRI-EBI_GWAS_catalog+rs77877421
3	71731077	rs697253	rs697253	T	C	0.151122	0.243126	0.0432104	1.85e-08	N	51_216	3329	21	N						N		N		N		Y	3_prime_UTR_variant	EIF4E3	-	0.3586	-	-
3	73062797	rs796979985	rs56817057	CT	C	0.499369	0.14437	0.0230737	3.96e-10	N	33_8	10072	222	N						N		N		N		Y	intron_variant	PPP4R2	-	-	-	-
3	77224544	rs60137936	rs60137936	C	A	0.0596503	-0.735442	0.0755984	2.41e-22	Y	1_203	5089	228	Y	3	2,3,4,5	N	rs7615545	4.16e-13	N		N		Y	N	N	intron_variant	ROBO2	-	0.0801	-	VESICOURETERAL_REFLUX_2+MIM_morbid+ENSG00000185008;Familial_vesicoureteral_reflux+Orphanet+ENSG00000185008
3	77261889	rs11706029	rs11706029	C	A	0.274529	0.236392	0.0429685	3.79e-08	N	109_206	4653	160	N						N		N		N		Y	intron_variant	ROBO2	-	0.2304	-	-
3	77280776	3:77280776_AT_A	rs56699969	A	AT	0.4674	0.191178	0.0340922	2.06e-08	N	1_192	5070	210	Y	3	2,3,4,5	N	rs7615545	4.16e-13	N		N		Y	N	N	intron_variant	ROBO2	-	0.383	-	-
3	99773334	rs750080855	rs10668094	T	TTGTTA	0.404227	-0.149503	0.0266728	2.09e-08	N	86_30	6096	124	N						N		N		N		Y	intron_variant	FILIP1L	-	0.4327	-	-
3	106390162	3:106390162_TA_T	rs34628158	TA	T	0.249618	-0.192674	0.0349748	3.63e-08	N	60_177	4477	210	N						N		N		N		Y	intergenic_variant	-	-	0.4938	-	-
3	114483413	rs3732481	rs3732481	G	T	0.0741215	-0.338947	0.056495	1.99e-09	N	69_170	4089	16	N						N		N		N		Y	intron_variant	ZBTB20	-	0.1573	25240745	Primrose_syndrome+DDG2P+ENSG00000181722;Intellectual_disability-cataracts-calcified_pinnae-myopathy_syndrome+Orphanet+ENSG00000181722;Mitochondrial_DNA_levels+NHGRI-EBI_GWAS_catalog+rs3732481
3	123082398	rs11717195	rs11717195	C	T	0.24831	0.985466	0.043853	3.41e-111	Y	66_146	4106	478	Y	5	4,5	Y	rs11717195	8.94e-48	N		N		N		Y	intron_variant	ADCY5	-	0.1378	26818947;24845081;20693352;26964836;20081857;28254843;28684635;31564761;30808941;25852736;24509480;22437669;22885922;29777116	ADCY5-related_developmental_disorder_monoallelic+DDG2P+ENSG00000173175;DYSKINESIA__FAMILIAL__WITH_FACIAL_MYOKYMIA+MIM_morbid+ENSG00000173175;Benign_hereditary_chorea+Orphanet+ENSG00000173175;Familial_dyskinesia_and_facial_myokymia+Orphanet+ENSG00000173175;Fasting_plasma_glucose+MAGIC+rs11717195;Type_2_diabetes+NHGRI-EBI_GWAS_catalog+rs11717195;Type_2_diabetes+NHGRI-EBI_GWAS_catalog+rs11717195;Type_2_diabetes+NHGRI-EBI_GWAS_catalog+rs11717195
3	126020459	rs10934766	rs10934766	C	T	0.41135	-0.209141	0.0344158	1.24e-09	N	76_123	2010	70	N						N		N		N		Y	intergenic_variant	-	-	0.2738	-	-
3	126754644	rs9856665	rs9856665	C	G	0.292237	-0.150959	0.0263627	1.03e-08	N	117_54	2697	115	N						N		N		N		Y	3_prime_UTR_variant	PLXNA1	-	0.4503	-	-
3	139257603	rs2071387	rs2071387	G	A	0.183299	-0.320745	0.0510644	3.39e-10	N	62_137	590	30	N						N		N		N		Y	intron_variant	RBP1	-	0.2905	21811255;30613363	-
3	141717736	rs9877536	rs9877536	G	C	0.322447	0.143159	0.0262346	4.87e-08	N	2_89	3195	77	N						N		N		N		Y	intron_variant	TFDP2	-	0.3702	-	-
3	147145753	rs149900090	rs149900090	C	G	0.0214394	-0.620558	0.112248	3.25e-08	N	97_153	5835	6	N						N		N		N		Y	intron_variant,non_coding_transcript_variant	LOC440982	-	0.0062	-	CRANIOSYNOSTOSIS_6+DDG2P+ENSG00000152977;Isolated_brachycephaly+Orphanet+ENSG00000152977;Isolated_Dandy-Walker_malformation_with_hydrocephalus+Orphanet+ENSG00000152977;Isolated_Dandy-Walker_malformation_without_hydrocephalus+Orphanet+ENSG00000152977;Isolated_oxycephaly+Orphanet+ENSG00000152977;Isolated_plagiocephaly+Orphanet+ENSG00000152977
3	147463055	rs9861579	rs9861579	A	G	0.328506	0.294357	0.0432921	1.06e-11	N	73_249	5624	117	N						N		N		N		Y	intergenic_variant	-	-	0.4185	-	-
3	150153200	rs16862644	rs16862644	G	A	0.107227	0.235706	0.0401573	4.4e-09	N	22_76	13108	34	N						Y	N	N		N		N	intron_variant	TSC22D2	-	0.1382	-	-
3	150174204	rs6770312	rs6770312	A	G	0.243062	0.431912	0.0462859	1.09e-20	Y	65_118	14042	180	Y	5	4,5	N	rs6763422	2.01e-13	N		Y	N	N		N	intron_variant	TSC22D2	-	0.7258	-	-
3	150245786	rs6440682	rs6440682	C	T	0.134089	-0.237406	0.0428308	2.99e-08	N	56_98	3789	48	Y	5	4,5	N	rs6763422	2.01e-13	N		N		N		Y	regulatory_region_variant	-	-	0.8335	-	-
3	153949702	rs181547	rs181547	T	G	0.172337	0.205324	0.0344143	2.45e-09	N	49_28	17245	385	N						N		N		N		Y	intron_variant	ARHGEF26	-	-	-	-
3	155736474	rs115949137	rs115949137	C	G	0.0159595	-0.525218	0.091256	8.7e-09	N	18_48	8541	86	N						N		N		N		Y	intergenic_variant	-	-	0.004	-	-
3	156830569	rs6805781	rs6805781	C	G	0.39639	0.179087	0.0304225	3.97e-09	N	59_99	7513	86	Y	4	4,5	N	rs796673281	2.71e-08	N		N		N		Y	intron_variant,non_coding_transcript_variant	LINC00880	-	0.6024	-	-
3	156852943	rs4561781	rs4561781	G	A	0.301491	0.248653	0.0415997	2.29e-09	N	63_125	2656	148	Y	4	4,5	N	rs796673281	2.71e-08	N		N		N		Y	intergenic_variant	-	-	0.4527	-	-
3	169225992	rs10638777	rs10638777	CAGG	C	0.440024	0.357414	0.0429008	8.24e-17	Y	75_251	4107	109	N						N		N		N		Y	intron_variant	MECOM	-	0.519	-	RADIOULNAR_SYNOSTOSIS_WITH_AMEGAKARYOCYTIC_THROMBOCYTOPENIA+DDG2P+ENSG00000085276;Acute_myeloid_leukemia_with_inv3q21q26.2_or_t3+Orphanet+ENSG00000085276;MYELODYSPLASTIC_SYNDROME+Orphanet+ENSG00000085276;Radio-ulnar_synostosis-amegakaryocytic_thrombocytopenia_syndrome+Orphanet+ENSG00000085276
3	171035586	rs17474280	rs17474280	T	C	0.181334	0.345613	0.0536667	1.21e-10	N	68_134	740	21	N						N		N		N		Y	intron_variant	TNIK	-	0.1104	-	Autosomal_recessive_non-syndromic_intellectual_disability+Orphanet+ENSG00000154310
3	173943442	rs9872298	rs9872298	A	G	0.0252998	0.387232	0.0707175	4.38e-08	N	12_13	41	70	N						N		N		N		Y	intron_variant	NLGN1	-	0.1236	-	-
3	180071124	rs55808744	rs55808744	G	A	0.0933462	0.314379	0.0558562	1.83e-08	N	91_139	5887	47	N						N		N		N		Y	intergenic_variant	-	-	0.0899	-	-
3	181597411	rs1096895	rs1096895	T	C	0.393509	-0.190614	0.0349362	4.89e-08	N	105_195	1777	9	N						N		N		N		Y	intergenic_variant	-	-	0.2338	-	-
3	182335635	rs74614808	rs74614808	T	G	0.0398127	0.854145	0.10929	5.6e-15	Y	69_129	796	30	N						N		N		N		Y	regulatory_region_variant	-	-	0.0182	30573740	Male-pattern_baldness+NHGRI-EBI_GWAS_catalog+rs74614808
3	183380035	rs830179	rs830179	A	G	0.319288	0.226292	0.0321169	1.87e-12	N	52_158	12459	334	N						N		N		N		Y	intron_variant	KLHL24	-	0.3696	32517579;32358547	Generalized_basal_epidermolysis_bullosa_simplex_with_skin_atrophy__scarring_and_hair_loss+Orphanet+ENSG00000114796;Periventricular_white_matter_hyperintensities+NHGRI-EBI_GWAS_catalog+rs830179;White_matter_hyperintensities+NHGRI-EBI_GWAS_catalog+rs830179
3	183945237	rs843348	rs843348	C	A	0.244055	0.280066	0.0392804	1.02e-12	Y	75_236	5362	100	Y	6	3,6	N	rs13315366	8.55e-21	N		N		N		Y	upstream_gene_variant	VWA5B2	2904	0.1891	-	EIF2B5-RELATED_LEUKOENCEPHALOPATHY_WITH_VANISHING_WHITE_MATTER+DDG2P+ENSG00000145191;LEUKOENCEPHALOPATHY_WITH_VANISHING_WHITE_MATTER+MIM_morbid+ENSG00000145191;Congenital_or_early_infantile_CACH_syndrome+Orphanet+ENSG00000145191;Cree_leukoencephalopathy+Orphanet+ENSG00000145191;Juvenile_or_adult_CACH_syndrome+Orphanet+ENSG00000145191;Late_infantile_CACH_syndrome+Orphanet+ENSG00000145191;OVARIOLEUKODYSTROPHY+Orphanet+ENSG00000145191
3	187429202	rs56925909	rs56925909	G	C	0.219847	0.193893	0.0355385	4.9e-08	N	30_207	5749	92	N						N		N		N		Y	intron_variant,non_coding_transcript_variant	LOC100131635	-	0.2165	-	-
3	193821924	rs4632491	rs4632491	T	C	0.244215	-0.165096	0.0282692	5.25e-09	N	46_6	565	21	N						N		N		N		Y	TF_binding_site_variant	-	-	0.2568	-	-
3	193937606	rs6800138	rs6800138	A	T	0.468181	-0.259369	0.0398729	7.86e-11	N	61_123	1046	27	N						N		N		N		Y	intron_variant,non_coding_transcript_variant	LINC02036	-	0.4573	-	-
3	196083992	rs6805994	rs6805994	C	T	0.498328	-0.168566	0.0272338	6.09e-10	N	118_96	10404	101	N						N		N		N		Y	intron_variant	UBXN7	-	0.5805	-	-
3	196855964	rs73210512	rs73210512	C	T	0.0218666	-0.580969	0.104724	2.91e-08	N	105_136	1164	6	N						N		N		N		Y	intron_variant	DLG1	-	0.0214	-	Cleft_lip/palate+Orphanet+ENSG00000075711
4	7775696	rs9996019	rs9996019	A	G	0.224126	-0.201439	0.0358303	1.9e-08	N	18_200	4298	59	N						N		N		N		Y	intron_variant	AFAP1	-	0.8602	-	-
4	17604802	rs7677305	rs7677305	T	C	0.381667	-0.123518	0.0223344	3.21e-08	N	21_16	883	419	N						N		N		N		Y	intron_variant	LAP3	-	0.655	-	-
4	18241125	rs371703600	rs371703600	G	GTTTT	0.269654	0.158503	0.0274039	7.35e-09	N	19_75	3064	112	N						N		N		N		Y	intergenic_variant	-	-	0.8464	-	-
4	20579236	rs61790683	rs61790683	C	G	0.342506	0.216136	0.0374819	8.15e-09	N	118_177	1692	33	N						N		N		N		Y	intron_variant	SLIT2	-	0.2845	-	-
4	32800700	rs35876438	rs35876438	A	T	0.251893	0.160742	0.0276707	6.32e-09	N	91_10	7819	508	N						N		N		N		Y	regulatory_region_variant	-	-	0.3159	-	-
4	36921177	rs150634634	rs150634634	C	T	0.00923254	0.772295	0.139599	3.18e-08	N	54_32	5169	11	N						N		N		N		Y	intergenic_variant	-	-	0.0016	-	-
4	39500244	rs13135475	rs13135475	T	C	0.462632	-0.16835	0.0296718	1.41e-08	N	42_112	4247	123	N						N		N		N		Y	downstream_gene_variant	UGDH	131	0.4083	-	-
4	40619336	rs11731884	rs11731884	A	G	0.328626	0.180133	0.0290364	5.56e-10	N	14_135	11503	32	N						N		N		N		Y	intron_variant	RBM47	-	0.6809	-	-
4	40627943	rs1871836	rs1871836	T	C	0.318985	-0.137164	0.0245074	2.2e-08	N	15_58	12016	54	N						N		N		N		Y	intron_variant	RBM47	-	0.376	-	-
4	41471682	rs71198659	rs71198659	GATTTATTTATTT	G	0.186122	-0.373352	0.0532555	2.41e-12	N	57_119	25456	134	N						Y	N	N		N		N	intron_variant	LIMCH1	-	0.3736	-	-
4	53610272	rs61731317	rs61731317	T	C	0.108263	0.322368	0.0525707	8.75e-10	N	46_233	7386	322	N						N		N		N		Y	synonymous_variant	ERVMER34-1	-	0.1174	-	-
4	55093955	rs6554162	rs6554162	A	G	0.280247	0.232743	0.034944	2.76e-11	N	33_137	20134	128	N						Y	N	N		N		N	upstream_gene_variant	PDGFRA	1505	0.4089	21204206;22327316;31611971;25405731	HYPEREOSINOPHILIC_SYNDROME__IDIOPATHIC+MIM_morbid+ENSG00000145216;ACUTE_PROMYELOCYTIC_LEUKEMIA+Orphanet+ENSG00000145216;Chronic_eosinophilic_leukemia+Orphanet+ENSG00000145216;Primary_hypereosinophilic_syndrome+Orphanet+ENSG00000145216
4	55957316	rs13127286	rs13127286	A	G	0.238929	0.219607	0.0398958	3.72e-08	N	51_125	1109	23	Y	5	5	Y	rs13127286	1.94e-09	N		N		N		Y	intron_variant	KDR	-	0.2141	-	HEMANGIOMA__CAPILLARY_INFANTILE+MIM_morbid+ENSG00000128052;NON_RARE_IN_EUROPE:_Infantile_capillary_hemangioma+Orphanet+ENSG00000128052
4	57747255	rs13150434	rs13150434	A	G	0.465053	-0.290318	0.0441387	4.84e-11	N	14_247	21368	232	N						N		N		N		Y	regulatory_region_variant	-	-	0.5563	-	-
4	57792128	rs1277305	rs1277305	G	A	0.462094	0.251858	0.0387262	7.93e-11	N	60_147	22373	357	N						N		N		N		Y	intron_variant	REST	-	0.4527	-	Hereditary_gingival_fibromatosis+Orphanet+ENSG00000084093;Nephroblastoma+Orphanet+ENSG00000084093
4	60597114	4:60597114_AC_A	rs141226363	A	AC	0.13728	0.242868	0.0436062	2.57e-08	N	31_185	5263	9	N						N		N		N		Y	intergenic_variant	-	-	0.0627	-	-
4	62724836	rs28421285	rs28421285	T	C	0.1706	-0.314501	0.0568316	3.15e-08	N	79_249	1709	79	N						N		N		N		Y	intron_variant	ADGRL3	-	0.3544	-	-
4	72540914	rs73827363	rs73827363	C	T	0.100109	-0.434037	0.0702273	6.45e-10	N	4_244	8938	185	N						N		N		N		Y	intergenic_variant	-	-	0.2582	-	-
4	73109065	rs28379774	rs4694473	G	A	0.226955	-0.149579	0.0274105	4.87e-08	N	29_20	8888	290	N						N		N		N		Y	regulatory_region_variant	-	-	0.3377	-	-
4	73496691	rs4694504	rs4694504	G	A	0.473451	-0.152321	0.0235812	1.06e-10	N	47_22	8673	200	N						N		N		N		Y	intergenic_variant	-	-	0.5769	28552196;30664634;31669095	Body_fat_distribution_leg_fat_ratio+NHGRI-EBI_GWAS_catalog+rs4694504;Body_fat_distribution_leg_fat_ratio+NHGRI-EBI_GWAS_catalog+rs4694504;Body_fat_distribution_trunk_fat_ratio+NHGRI-EBI_GWAS_catalog+rs4694504;Height+NHGRI-EBI_GWAS_catalog+rs4694504;Waist_circumference_adjusted_for_body_mass_index+NHGRI-EBI_GWAS_catalog+rs4694504
4	76520387	4:76520387_CT_C	rs71203830	C	CT	0.347056	-0.171724	0.0305978	2.01e-08	N	15_170	12786	105	N						N		N		N		Y	intron_variant	CDKL2	-	0.2284	-	-
4	76792651	rs116785739	rs116785739	A	C	0.0180715	0.577798	0.104018	2.8e-08	N	105_75	9688	10	N						N		N		N		Y	intron_variant	PPEF2	-	0.0052	-	-
4	81553447	4:81553447_GTTA_G	rs34281170	GTTA	G	0.22485	0.263891	0.0364923	4.86e-13	Y	41_149	23719	614	N						Y	N	N		N		N	intron_variant	C4orf22	-	0.5062	-	-
4	82415087	4:82415087_TGTTC_T	rs66668576	T	TGTTC	0.11645	0.358673	0.064425	2.6e-08	N	49_251	24178	124	N						N		N		N		Y	intergenic_variant	-	-	0.1725	-	-
4	82422327	rs2166181	rs2166181	G	A	0.469832	-0.139862	0.0241269	6.8e-09	N	7_83	4097	8	N						N		N		N		Y	intergenic_variant	-	-	0.4756	29808027	Spherical_equivalent_or_myopia_age_of_diagnosis+NHGRI-EBI_GWAS_catalog+rs2166181
4	88462729	rs7681694	rs7681694	A	G	0.332704	-0.177856	0.0262742	1.31e-11	N	114_10	11146	182	N						N		N		N		Y	regulatory_region_variant	-	-	0.5541	29875488;30072576	Blood_protein_levels+NHGRI-EBI_GWAS_catalog+rs7681694;Blood_protein_levels+NHGRI-EBI_GWAS_catalog+rs7681694
4	95051699	rs369869883	rs369869883	CT	C	0.299528	-0.217228	0.0384666	1.64e-08	N	96_216	2474	410	N						N		N		N		Y	intron_variant,non_coding_transcript_variant	LOC101929210	-	0.4649	-	-
4	95568956	rs7655928	rs7655928	C	A	0.223833	-0.293958	0.0520085	1.59e-08	N	37_251	158	59	N						N		N		N		Y	intron_variant	PDLIM5	-	0.1937	-	-
4	95723861	rs6532509	rs6532509	G	A	0.467636	0.158017	0.0285484	3.13e-08	N	20_161	6507	182	N						N		N		N		Y	intron_variant	BMPR1B	-	0.5327	-	Brachydactyly_type_A2+DDG2P+ENSG00000138696;BRACHYDACTYLY__TYPE_A2+MIM_morbid+ENSG00000138696;Chondrodysplasia_acromesomelic_with_genital_anomalies+MIM_morbid+ENSG00000138696;Acromesomelic_dysplasia__Grebe_type+Orphanet+ENSG00000138696;Brachydactyly_type_A1+Orphanet+ENSG00000138696;Brachydactyly_type_A2+Orphanet+ENSG00000138696;Brachydactyly_type_C+Orphanet+ENSG00000138696;Fibular_aplasia-complex_brachydactyly_syndrome+Orphanet+ENSG00000138696
4	96297335	rs28615872	rs28615872	G	A	0.124238	-0.288562	0.0473623	1.12e-09	N	3_181	2260	51	N						N		N		N		Y	intron_variant	UNC5C	-	0.1546	-	-
4	101174480	rs535151029	rs34050656	AT	A	0.267412	0.158418	0.0263234	1.78e-09	N	26_51	5877	21	N						N		N		N		Y	intergenic_variant	-	-	0.3227	-	-
4	104560402	rs186379136	rs186379136	A	G	0.00522377	1.15262	0.191244	1.68e-09	N	13_121	3205	7	N						N		N		N		Y	intron_variant	TACR3	-	0.0048	-	HYPOGONADOTROPIC_HYPOGONADISM+DDG2P+ENSG00000169836;HYPOGONADOTROPIC_HYPOGONADISM_11_WITH_OR_WITHOUT_ANOSMIA+MIM_morbid+ENSG00000169836;Kallmann_Syndrome+Orphanet+ENSG00000169836;Normosmic_congenital_hypogonadotropic_hypogonadism+Orphanet+ENSG00000169836
4	109940521	rs78074191	rs78074191	G	C	0.132707	-0.518849	0.0605578	1.09e-17	Y	64_138	1630	415	N						N		N		N		Y	intron_variant	COL25A1	-	0.1921	-	Fibrosis_of_extraocular_muscles__congenital__5+DDG2P+ENSG00000188517;Congenital_ptosis+Orphanet+ENSG00000188517
4	114050591	rs17045646	rs17045646	T	C	0.126239	-0.267761	0.045645	4.49e-09	N	47_139	4762	23	N						N		N		N		Y	intron_variant	ANK2	-	0.3033	-	ANK2-related_neurodevelopmental_disorder+DDG2P+ENSG00000145362;Cardiac_arrhythmia__ankyrin_B-related+MIM_morbid+ENSG00000145362;Romano-Ward_syndrome+Orphanet+ENSG00000145362
4	119246396	rs13102483	rs13102483	A	G	0.0747786	-0.273581	0.0463519	3.61e-09	N	18_76	7895	330	N						N		N		N		Y	intron_variant	PRSS12	-	0.0258	-	MENTAL_RETARDATION_AUTOSOMAL_RECESSIVE_TYPE_1+DDG2P+ENSG00000164099;Mental_retardation__autosomal_recessive_1+MIM_morbid+ENSG00000164099;Autosomal_recessive_non-syndromic_intellectual_disability+Orphanet+ENSG00000164099
4	121618956	rs34381779	rs34381779	GA	G	0.24336	-0.240951	0.0440273	4.46e-08	N	116_191	1514	319	N						N		N		N		Y	intron_variant	PRDM5	-	0.3029	-	BRITTLE_CORNEA_SYNDROME_2+MIM_morbid+ENSG00000138738;Brittle_cornea_syndrome+Orphanet+ENSG00000138738
4	122276876	rs11935897	rs11935897	G	A	0.378419	-0.258591	0.0423552	1.03e-09	N	104_226	2448	311	N						N		N		N		Y	intron_variant	QRFPR	-	0.2656	-	-
4	126270636	rs7697665	rs7697665	A	G	0.0562872	0.420734	0.0760966	3.24e-08	N	39_237	5099	29	N						N		N		N		Y	intron_variant	FAT4	-	0.126	-	HENNEKAM_LYMPHANGIECTASIA-LYMPHEDEMA_SYNDROME_2+DDG2P+ENSG00000196159;VAN_MALDERGEM_SYNDROME+DDG2P+ENSG00000196159;Cerebro-facio-articular_syndrome+Orphanet+ENSG00000196159;Hennekam_syndrome+Orphanet+ENSG00000196159
4	127752570	rs62322230	rs62322230	C	T	0.0441543	0.559084	0.100706	2.85e-08	N	106_233	1090	15	N						N		N		N		Y	intergenic_variant	-	-	0.0208	-	-
4	129159656	rs11098952	rs11098952	T	A	0.472411	0.244296	0.0407814	2.11e-09	N	66_114	1880	30	N						N		N		N		Y	intergenic_variant	-	-	0.4185	-	-
4	140236139	rs113838248	rs113838248	T	G	0.230328	-0.166184	0.0300294	3.15e-08	N	65_13	1923	319	N						N		N		N		Y	intron_variant	NAA15	-	0.2069	-	CONGENITAL_HEART_DISEASE_and_NEURODEVELOPMENTAL_DISORDER+DDG2P+ENSG00000164134
4	145456074	rs148215635	rs148215635	T	C	0.370741	-0.229211	0.0416426	3.73e-08	N	67_250	2037	101	N						N		N		N		Y	regulatory_region_variant	-	-	0.3596	-	-
4	148678593	rs142776301	rs142776301	T	C	0.0372208	0.578302	0.100951	1.02e-08	N	63_124	5381	28	N						N		N		N		Y	intron_variant	ARHGAP10	-	0.1346	-	-
4	148852464	rs572900862	rs5862824	GA	G	0.044066	0.488866	0.0770599	2.26e-10	N	53_158	10250	304	N						N		N		N		Y	intron_variant	ARHGAP10	-	-	-	-
4	154387597	rs71620317	rs71620317	C	G	0.395857	0.222505	0.0363311	9.18e-10	N	101_210	2686	53	N						N		N		N		Y	synonymous_variant	KIAA0922	-	0.507	-	-
4	154759949	rs13118227	rs13118227	G	T	0.49807	-0.243335	0.0293936	1.28e-16	Y	83_74	25940	427	N						Y	N	N		N		N	intergenic_variant	-	-	0.478	-	-
4	159851039	rs10031800	rs10031800	C	T	0.432781	0.16456	0.0252728	7.53e-11	N	24_75	13551	653	N						N		N		N		Y	intron_variant	C4orf45	-	0.62	-	-
4	164447003	rs1054683	rs1054683	T	C	0.382266	0.160678	0.0288555	2.59e-08	N	76_56	860	40	N						N		N		N		Y	3_prime_UTR_variant	2023-03-01	-	0.5188	-	-
4	170040583	rs17709556	rs17709556	C	A	0.145245	-0.251987	0.040553	5.22e-10	N	69_94	3403	156	N						N		N		N		Y	intron_variant	SH3RF1	-	0.1194	-	-
4	173898327	4:173898327_AT_A	rs199549127	A	AT	0.00773304	-1.42691	0.248677	9.64e-09	N	60_139	1289	7	N						N		N		N		Y	intron_variant	GALNTL6	-	0.004	-	-
4	179358810	rs184728192	rs184728192	T	C	0.0109599	0.922875	0.159922	7.94e-09	N	49_185	10096	5	N						N		N		N		Y	intergenic_variant	-	-	0.002	-	-
4	182286812	rs10520477	rs10520477	C	G	0.187282	0.17033	0.0307058	2.92e-08	N	118_27	958	17	N						N		N		N		Y	intergenic_variant	-	-	0.1312	-	-
4	183077913	rs9997224	rs9997224	T	A	0.222852	-0.160599	0.0289694	2.98e-08	N	106_46	2016	9	N						N		N		N		Y	intergenic_variant	-	-	0.2776	-	MICROPHTHALMIA__ISOLATED__WITH_COLOBOMA_9+MIM_morbid+ENSG00000218336;Colobomatous_microphthalmia+Orphanet+ENSG00000218336
4	184737035	rs13136503	rs13136503	A	G	0.236943	-0.222945	0.0401214	2.76e-08	N	52_239	6032	90	N						N		N		N		Y	intron_variant,non_coding_transcript_variant	STOX2	-	0.2921	17668382	-
4	184839482	rs2309941	rs2309941	A	G	0.207924	-0.213379	0.0333932	1.68e-10	N	16_121	23448	40	N						N		N		N		Y	intron_variant	STOX2	-	0.2618	-	-
4	184942348	rs2309957	rs2309957	T	C	0.417901	-0.179544	0.0236367	3.12e-14	Y	14_63	24248	72	N						Y	Y	N		Y	N	N	3_prime_UTR_variant	STOX2	-	0.2766	30535121	Macular_thickness+NHGRI-EBI_GWAS_catalog+rs2309957
4	186545728	4:186545728_TA_T	rs3841443	T	TA	0.296921	0.203539	0.0355846	1.07e-08	N	60_160	3225	16	N						N		N		N		Y	intron_variant	SORBS2	-	0.3287	-	-
4	186578529	rs2306703	rs2306703	A	T	0.176252	-0.2261	0.0376144	1.86e-09	N	39_82	5382	16	N						N		N		N		Y	intron_variant	SORBS2	-	0.1993	-	-
4	187562046	rs6820953	rs6820953	A	G	0.123503	0.499708	0.0623453	1.13e-15	Y	70_136	23333	118	N						N		N		N		Y	intron_variant	FAT1	-	0.1993	-	-
4	187641571	rs6839642	rs6839642	A	C	0.235608	-0.392793	0.0494534	2.03e-15	Y	58_136	23684	144	N						N		N		N		Y	intron_variant	FAT1	-	0.6092	-	-
4	187660369	rs12506545	rs12506545	G	A	0.168558	0.253082	0.0416137	1.2e-09	N	83_209	25141	35	N						Y	N	N		N		N	intergenic_variant	-	-	0.2316	-	-
4	187683202	rs67138036	rs67138036	T	G	0.263263	0.622679	0.0481284	3.24e-38	Y	57_134	25954	142	Y	5	3,4,5	Y	rs67138036	4.41e-31	Y	N	N		N		N	intergenic_variant	-	-	0.3478	-	-
4	187989129	rs13107967	rs13107967	G	A	0.369055	-0.125052	0.0228904	4.7e-08	N	3_36	737	23	N						N		N		N		Y	intergenic_variant	-	-	0.3944	-	-
4	188322377	rs12501227	rs12501227	G	A	0.376863	-0.240553	0.041167	5.15e-09	N	61_121	506	72	N						N		N		N		Y	intron_variant,non_coding_transcript_variant	LOC339975	-	0.3109	-	-
5	1941771	rs36038719	rs36038719	G	T	0.272394	0.138423	0.0242344	1.13e-08	N	10_25	2541	10	N						N		N		N		Y	intergenic_variant	-	-	0.1583	-	-
5	2612747	rs2004187	rs2004187	A	C	0.402939	-0.304317	0.0384903	2.71e-15	Y	32_240	11769	35	Y	3	3,6	N	rs377614	3.14e-11	Y	Y	N		Y	Y	N	intergenic_variant	-	-	0.6741	30535121	Macular_thickness+NHGRI-EBI_GWAS_catalog+rs2004187
5	9246599	rs1805952	rs1805952	G	A	0.125202	-0.219437	0.0360681	1.18e-09	N	84_26	11144	35	N						N		N		N		Y	intron_variant	SEMA5A	-	0.7396	-	Monosomy_5p+Orphanet+ENSG00000112902
5	11584342	rs2190989	rs2190989	C	T	0.449476	0.293722	0.0295674	3.14e-23	Y	56_101	17988	134	Y	4	4,6	N	rs62338626	3.73e-09	Y	Y	N		N		N	intron_variant	CTNND2	-	0.3225	30535121	CTNND2-related_neurodevelopmental_disorder+DDG2P+ENSG00000169862;Benign_adult_familial_myoclonic_epilepsy+Orphanet+ENSG00000169862;Monosomy_5p+Orphanet+ENSG00000169862;Macular_thickness+NHGRI-EBI_GWAS_catalog+rs2190989
5	14452841	rs27108	rs27108	C	T	0.227036	-0.244889	0.0435991	1.96e-08	N	7_214	637	18	N						N		N		N		Y	intron_variant	TRIO	-	0.3147	-	Intellectual_disability+DDG2P+ENSG00000038382;Micrognathia-recurrent_infections-behavioral_abnormalities-mild_intellectual_disability_syndrome+Orphanet+ENSG00000038382
5	16856005	rs112837108	rs112837108	AC	A	0.266182	-0.285699	0.0406667	2.17e-12	N	6_211	4647	41	N						N		N		N		Y	intron_variant	MYO10	-	0.3598	-	-
5	31629801	rs779555190	rs779555190	AACAAAC	A	0.0889595	-0.423868	0.0777273	4.97e-08	N	38_251	418	17	N						N		N		N		Y	intergenic_variant	-	-	-	-	-
5	33245770	rs12652045	rs12652045	C	T	0.402757	-0.242584	0.0401956	1.6e-09	N	61_123	450	192	N						N		N		N		Y	intron_variant,non_coding_transcript_variant	LINC02160	-	0.3291	-	-
5	33576602	rs3813474	rs3813474	G	A	0.118094	0.46651	0.0645764	5.13e-13	Y	31_246	8761	21	N						N		N		N		Y	missense_variant	ADAMTS12	-	0.0513	27863505	-
5	38690423	rs10075011	rs10075011	A	G	0.384699	0.242097	0.0400748	1.54e-09	N	66_130	809	36	N						N		N		N		Y	downstream_gene_variant	OSMR-AS1	2892	0.4263	-	-
5	42627165	rs28943886	rs28943886	T	C	0.0206962	0.445852	0.0810496	3.8e-08	N	93_20	872	10	N						N		N		N		Y	intron_variant	GHR	-	0.0146	-	Pituitary_Dwarfism_II+DDG2P+ENSG00000112964;HYPERCHOLESTEROLEMIA__FAMILIAL+MIM_morbid+ENSG00000112964;LARON_SYNDROME+MIM_morbid+ENSG00000112964;SHORT_STATURE__IDIOPATHIC__AUTOSOMAL+MIM_morbid+ENSG00000112964;LARON_SYNDROME+Orphanet+ENSG00000112964;Short_stature_due_to_partial_GHR_deficiency+Orphanet+ENSG00000112964
5	52246736	rs7718758	rs7718758	C	A	0.375014	0.165595	0.0294488	1.89e-08	N	60_51	7568	138	N						N		N		N		Y	intron_variant	ITGA1	-	0.3195	-	-
5	53798492	rs35201193	rs35201193	A	AC	0.194722	0.222542	0.040596	4.23e-08	N	38_227	2809	128	N						N		N		N		Y	intergenic_variant	-	-	0.8472	-	-
5	55745334	rs30373	rs30373	G	C	0.364931	0.281726	0.034762	5.44e-16	Y	59_240	17673	28	N						Y	Y	Y	Y	N		N	regulatory_region_variant	-	-	0.2298	30535121	Macular_thickness+NHGRI-EBI_GWAS_catalog+rs30373
5	64306311	rs1309531	rs1309531	T	A	0.449242	-0.139822	0.0217433	1.28e-10	N	19_26	11860	117	N						N		N		N		Y	intron_variant	CWC27	-	0.3976	29760442;31798171	Retinitis_pigmentosa__skeletal_anomalies_and_intellectual_disability+DDG2P+ENSG00000153015;Central_corneal_thickness+NHGRI-EBI_GWAS_catalog+rs1309531;Central_corneal_thickness+NHGRI-EBI_GWAS_catalog+rs1309531
5	72581788	rs13172971	rs13172971	G	A	0.326686	0.267916	0.0471788	1.37e-08	N	118_241	1521	22	N						N		N		N		Y	intergenic_variant	-	-	0.6585	-	-
5	72643813	rs2972205	rs2972205	T	C	0.154672	0.239842	0.0429108	2.29e-08	N	71_198	4720	65	N						Y	N	N		N		N	intergenic_variant	-	-	0.3558	-	-
5	72656872	rs55817786	rs55817786	A	G	0.0579716	0.49042	0.0809224	1.37e-09	N	96_225	6780	196	Y	3	3	N	rs148304382	4.02e-10	Y	N	N		N		N	intergenic_variant	-	-	0.2208	-	-
5	73342958	rs255584	rs255584	A	G	0.339427	0.22692	0.0400896	1.52e-08	N	97_224	2910	28	N						N		N		N		Y	intergenic_variant	-	-	0.4463	-	-
5	79262938	rs3926218	rs3926218	A	G	0.249703	0.145486	0.025711	1.54e-08	N	34_24	2689	14	N						N		N		N		Y	intron_variant,non_coding_transcript_variant	LINC01455	-	0.135	-	-
5	85214187	rs1438745	rs1438745	A	T	0.112002	-0.279289	0.0496406	1.85e-08	N	30_147	28659	77	N						N		N		N		Y	intergenic_variant	-	-	0.8566	-	-
5	87846165	5:87846165_GA_G	rs150488004	G	GA	0.0756462	2.03197	0.0770312	3.94e-152	Y	68_117	29041	1419	Y	2	1,2,3,4,5	Y	5:87846165_GA_G	6.54e-46	Y	N	Y	N	Y	N	N	intron_variant,non_coding_transcript_variant	LINC00461	-	0.0387	-	-
5	88026902	rs190438	rs190438	C	T	0.283694	-0.226382	0.0243404	1.46e-20	Y	13_42	29041	1823	Y	2	2,3,4	N	rs11743441	2.64e-10	Y	N	N		N		N	intron_variant	MEF2C	-	0.5387	-	MENTAL_RETARDATION-STEREOTYPIC_MOVEMENTS-EPILEPSY_AND/OR_CEREBRAL_MALFORMATIONS+DDG2P+ENSG00000081189;MENTAL_RETARDATION__AUTOSOMAL_DOMINANT_20+MIM_morbid+ENSG00000081189;5q14.3_microdeletion_syndrome+Orphanet+ENSG00000081189
5	89466182	rs6452875	rs6452875	A	T	0.187469	-0.358562	0.0481347	9.57e-14	Y	62_148	29041	112	Y	5	5	Y	rs6452875	1.65e-10	Y	N	N		N		N	intron_variant,non_coding_transcript_variant	LINC01339	-	0.0976	-	-
5	98076517	rs2662269	rs2662269	A	C	0.405303	0.235678	0.0426844	3.38e-08	N	57_135	1064	88	N						N		N		N		Y	intergenic_variant	-	-	0.6939	-	-
5	103221260	rs113870602	rs113870602	C	G	0.199121	0.195864	0.0357787	4.42e-08	N	52_76	5591	32	N						N		N		N		Y	intergenic_variant	-	-	0.2929	-	-
5	105294198	rs185224712	rs185224712	T	G	0.0092449	0.649286	0.115275	1.79e-08	N	4_34	2265	14	N						N		N		N		Y	intergenic_variant	-	-	0.0028	-	-
5	107332259	rs11744774	rs11744774	A	G	0.276179	-0.285349	0.0503084	1.42e-08	N	88_248	1235	30	N						N		N		N		Y	intron_variant	FBXL17	-	0.1709	-	-
5	112974729	rs10057321	rs10057321	G	A	0.334652	0.231207	0.0382445	1.5e-09	N	4_209	2553	382	Y	5	4,5	N	rs192770751	5.74e-09	N		N		N		Y	intergenic_variant	-	-	0.1721	-	-
5	122094082	rs6861815	rs6861815	A	T	0.388941	0.225573	0.0412409	4.53e-08	N	64_126	203	320	N						N		N		N		Y	regulatory_region_variant	-	-	0.7093	-	-
5	126093395	rs62391700	rs62391700	C	T	0.198811	-0.293616	0.0482988	1.22e-09	N	74_246	10413	36	N						N		Y	Y	N		N	intron_variant,non_coding_transcript_variant	LOC102723557	-	0.2007	-	-
5	127806481	rs10519998	rs10519998	G	C	0.0352637	-0.463069	0.084183	3.8e-08	N	103_159	6373	108	N						N		N		N		Y	intron_variant	FBN2	-	0.0092	-	Congenital_contractural_arachnodactyly+DDG2P+ENSG00000138829;ARTHROGRYPOSIS__DISTAL__TYPE_9+MIM_morbid+ENSG00000138829;Congenital_contractural_arachnodactyly+Orphanet+ENSG00000138829;NON_RARE_IN_EUROPE:_Age-related_macular_degeneration+Orphanet+ENSG00000138829
5	128079626	5:128079626_AAAAAG_A	rs138325099	A	AAAAAG	0.299837	-0.145603	0.025922	1.96e-08	N	22_62	4292	76	N						N		N		N		Y	intergenic_variant	-	-	0.3431	-	-
5	134590035	rs595943	rs595943	C	T	0.405146	0.153506	0.0261326	4.28e-09	N	64_30	3710	26	N						N		N		N		Y	intron_variant,non_coding_transcript_variant	C5orf66	-	0.6883	-	-
5	137842673	rs10633	rs10633	T	C	0.0618828	-0.307952	0.0510206	1.59e-09	N	68_16	11862	89	N						N		N		N		Y	3_prime_UTR_variant	ETF1	-	0.0445	-	-
5	140660010	rs676545	rs676545	A	C	0.365964	-0.139108	0.0239628	6.48e-09	N	2_59	482	12	N						N		N		N		Y	intergenic_variant	-	-	0.4095	-	-
5	146444312	rs79773641	rs79773641	C	T	0.0738621	-0.32038	0.0542755	3.6e-09	N	1_152	3121	28	N						N		N		N		Y	intron_variant	PPP2R2B	-	0.0721	-	SPINOCEREBELLAR_ATAXIA_12+MIM_morbid+ENSG00000156475;Spinocerebellar_ataxia_type_12+Orphanet+ENSG00000156475
5	148615946	rs1109114	rs1109114	T	C	0.428914	0.572246	0.0299242	3.52e-81	Y	60_176	23741	234	Y	6	2,3,5,6	Y	rs1109114	3.34e-58	Y	N	Y	Y	N		N	intron_variant	ABLIM3	-	0.3245	25673413	Body_Mass_Index+NHGRI-EBI_GWAS_catalog+rs1109114
5	154011108	rs11167696	rs11167696	T	C	0.437879	-0.129072	0.0229842	1.97e-08	N	7_11	2243	15	N						N		N		N		Y	intergenic_variant	-	-	0.2734	-	-
5	157233971	5:157233971_GGA_G	rs3836885	GGA	G	0.42586	0.181966	0.0302203	1.74e-09	N	73_165	3273	50	N						N		N		N		Y	intron_variant	CLINT1	-	0.4758	-	-
5	167486777	rs7732210	rs7732210	A	G	0.218932	-0.20378	0.0365173	2.41e-08	N	73_176	14196	48	N						N		N		N		Y	intron_variant	TENM2	-	0.2111	-	-
5	167729272	rs1422424	rs1422424	T	C	0.171001	-0.257136	0.0458073	2e-08	N	59_152	4962	187	N						N		N		N		Y	intron_variant	WWC1	-	0.3564	-	-
5	167800020	rs55914544	rs55914544	C	G	0.177311	0.588461	0.0446092	1.17e-39	Y	72_112	4404	255	Y	5	3,4,5	Y	rs55914544	8.17e-24	N		N		N		Y	intron_variant	WWC1	-	0.1272	-	-
5	173045602	rs258873	rs258873	G	T	0.377773	-0.247535	0.0289397	1.23e-17	Y	49_99	23546	78	N						Y	N	Y	N	N		N	upstream_gene_variant	BOD1	1949	0.5713	20222955	-
5	177874099	5:177874099_AT_A	rs398065445	A	AT	0.12884	0.293128	0.0513292	1.13e-08	N	10_208	2136	13	N						N		N		N		Y	intron_variant	COL23A1	-	0.1729	-	-
5	178016218	rs262029	rs262029	G	A	0.432509	-0.134307	0.023902	1.93e-08	N	49_21	1654	23	N						N		N		N		Y	intron_variant	COL23A1	-	0.6548	-	-
5	178409285	rs10464073	rs10464073	G	A	0.118302	-0.24576	0.0442829	2.88e-08	N	21_189	6394	10	N						N		N		N		Y	intron_variant	GRM6	-	0.1506	-	NIGHT_BLINDNESS__CONGENITAL_STATIONARY__TYPE_1B+DDG2P+ENSG00000113262;NIGHT_BLINDNESS__CONGENITAL_STATIONARY__TYPE_1B+MIM_morbid+ENSG00000113262;Congenital_stationary_night_blindness+Orphanet+ENSG00000113262
5	179552520	rs4248877	rs4248877	C	T	0.333276	0.308261	0.0358044	7.58e-18	Y	3_196	4370	319	Y	4	4,5	N	rs4700712	2.13e-11	N		N		N		Y	intron_variant	RASGEF1C	-	0.3397	-	-
6	856582	rs538039178	rs538039178	G	A	0.309711	-0.141607	0.0257877	4.01e-08	N	104_41	1228	60	N						N		N		N		Y	intergenic_variant	-	-	0.3988	-	-
6	1418027	6:1418027_TTG_T	rs71687762	T	TTG	0.430897	0.158591	0.0285897	2.92e-08	N	75_95	1617	9	N						N		N		N		Y	intergenic_variant	-	-	0.7292	-	-
6	7255650	rs9505097	rs9505097	T	C	0.203536	-0.324942	0.0426156	2.49e-14	Y	64_154	7460	273	N						N		Y	N	N		N	downstream_gene_variant	RREB1	3437	0.1364	31928498;30297969;32888493	Blood_glucose_levels+NHGRI-EBI_GWAS_catalog+rs9505097;Hematocrit+NHGRI-EBI_GWAS_catalog+rs9505097;Hematocrit+NHGRI-EBI_GWAS_catalog+rs9505097;High_density_lipoprotein_cholesterol_levels+NHGRI-EBI_GWAS_catalog+rs9505097;Red_blood_cell_count+NHGRI-EBI_GWAS_catalog+rs9505097;Type_2_diabetes+NHGRI-EBI_GWAS_catalog+rs9505097
6	11394287	rs17507554	rs17507554	A	G	0.0497937	0.795281	0.0757652	9.61e-26	Y	60_157	21594	74	N						Y	Y	Y	Y	N		N	regulatory_region_variant	-	-	0.011	30535121	Macular_thickness+NHGRI-EBI_GWAS_catalog+rs17507554
6	13754051	rs116734061	rs116734061	A	G	0.00872845	0.906423	0.166204	4.96e-08	N	65_70	5113	5	N						N		N		N		Y	intergenic_variant	-	-	0.0022	-	-
6	15391004	rs2237157	rs2237157	C	G	0.392554	-0.362094	0.0392226	2.78e-20	Y	72_135	2293	140	N						N		N		N		Y	intron_variant	JARID2	-	0.3758	-	JARID2-related_Neurodevelopmental_Disorder+DDG2P+ENSG00000008083
6	22339530	rs1737238	rs1737238	C	T	0.197191	-0.21176	0.0381862	2.95e-08	N	51_177	4482	20	N						N		N		N		Y	intergenic_variant	-	-	0.7282	-	-
6	25426768	rs9358856	rs9358856	A	G	0.134966	-0.293668	0.0526007	2.38e-08	N	61_247	13222	31	N						N		N		N		Y	missense_variant	CARMIL1	-	0.1627	20162742;20162743;27768389;28504601	-
6	28331818	rs35875412	rs35875412	T	C	0.234394	0.195909	0.028359	4.98e-12	N	43_7	21894	2020	N						N		N		N		Y	intron_variant	ZKSCAN3	-	0.1917	-	-
6	30286542	6:30286542_GA_G	rs9280943	G	GA	0.378352	-0.195777	0.0355369	3.63e-08	N	75_233	20537	85	N						N		N		N		Y	intron_variant,non_coding_transcript_variant	HCG18	-	0.3059	-	-
6	31235230	rs150437914	rs9281296	C	CCTA	0.388518	-0.263489	0.0451018	5.19e-09	N	2_243	11225	149	N						N		N		N		Y	downstream_gene_variant	HLA-C	1295	0.6426	-	-
6	32587300	rs9271378	rs9271378	G	A	0.488055	0.211102	0.0384929	4.18e-08	N	55_250	11192	393	N						N		N		N		Y	intergenic_variant	-	-	0.395	28384278;30319657;28449694;29416723;26829749;30287856;29201558	-
6	35477152	rs7752728	rs7752728	C	T	0.211101	-0.286661	0.0368842	7.9e-15	Y	74_155	23502	99	N						Y	N	Y	N	N		N	intron_variant	TULP1	-	0.7482	-	LEBER_CONGENITAL_AMAUROSIS_15+MIM_morbid+ENSG00000112041;RETINITIS_PIGMENTOSA_14+MIM_morbid+ENSG00000112041;Leber_congenital_amaurosis+Orphanet+ENSG00000112041;Retinitis_pigmentosa+Orphanet+ENSG00000112041
6	37297998	6:37297998_CTTTTTTTTTTTTTTTT_C	rs67372032	CTTTTTTTTTTTTTTTT	C	0.211158	-0.30449	0.0544781	2.29e-08	N	81_251	1725	45	N						N		N		N		Y	intron_variant	TBC1D22B	-	0.7336	-	-
6	37904764	6:37904764_TAAC_T	rs36056047	T	TAAC	0.0289898	0.683184	0.119897	1.22e-08	N	119_203	1439	82	N						N		N		N		Y	intron_variant	ZFAND3	-	0.0178	-	-
6	43340020	rs566421856	rs566421856	A	G	0.0055183	1.00264	0.164382	1.07e-09	N	21_6	179	11	N						N		N		N		Y	upstream_gene_variant	ZNF318	2635	0.0002	-	-
6	44008325	rs9381282	rs9381282	A	C	0.194263	0.203121	0.0282806	6.96e-13	Y	4_48	7891	28	N						N		N		N		Y	intron_variant,non_coding_transcript_variant	LOC101929705	-	0.2714	23825110	-
6	45859311	rs5875941	rs5875941	TG	T	0.471559	-0.162325	0.0282114	8.78e-09	N	60_49	12228	104	N						N		N		N		Y	intergenic_variant	-	-	0.5569	-	-
6	45935179	rs6907283	rs6907283	T	C	0.0276258	-0.38506	0.0660003	5.44e-09	N	9_20	11803	56	N						N		N		N		Y	intron_variant	CLIC5	-	0.0297	-	Autosomal_recessive_non-syndromic_sensorineural_deafness_type_DFNB+Orphanet+ENSG00000112782
6	46018079	6:46018079_CAT_C	rs35767935	C	CAT	0.068349	0.312305	0.0471118	3.42e-11	N	102_24	12542	85	N						N		N		N		Y	intron_variant	CLIC5	-	0.0194	-	-
6	50266380	rs149611536	rs149611536	C	T	0.0229042	-0.602817	0.109684	3.91e-08	N	99_131	16714	176	N						N		N		N		Y	intergenic_variant	-	-	0.0116	-	-
6	50723142	rs35437406	rs35437406	TA	T	0.396532	0.262613	0.0332244	2.76e-15	Y	71_202	16629	186	Y	5	4,5	N	rs9395622	3.41e-09	N		N		N		Y	intron_variant	TFAP2D	-	0.4778	-	-
6	50911310	rs531392715	rs531392715	C	G	0.113839	-0.255827	0.0419037	1.04e-09	N	13_100	18369	186	N						N		N		N		Y	intergenic_variant	-	-	0.0503	-	-
6	53742923	rs4613824	rs4613824	G	A	0.135375	-0.231901	0.0409468	1.49e-08	N	17_135	7900	130	N						N		N		N		Y	intron_variant	LRRC1	-	0.866	-	-
6	74033502	rs57862126	rs57862126	A	G	0.258161	0.146469	0.0259037	1.57e-08	N	16_8	739	7	N						N		N		N		Y	intergenic_variant	-	-	0.1725	-	-
6	79782198	rs66481367	rs66481367	A	AT	0.463199	-0.22493	0.0331648	1.2e-11	N	70_236	25713	413	N						Y	N	N		N		N	intron_variant	PHIP	-	0.5475	-	Developmental_delay__ID__obesity_and_dysmorphic_features+DDG2P+ENSG00000146247
6	80620392	rs343695	rs343695	G	A	0.0002623	-4.27496	0.747644	1.09e-08	N	17_24	1264	44	N						N		N		N		Y	downstream_gene_variant	ELOVL4	4139	0.0819	-	-
6	80787532	rs4706827	rs4706827	C	T	0.35412	-0.289101	0.0309471	9.91e-21	Y	64_96	5464	324	Y	4	3,4	N	rs9343961	6.95e-12	Y	N	N		N		N	intergenic_variant	-	-	0.4938	-	-
6	84317533	rs7752421	rs7752421	T	A	0.438386	0.203216	0.0233444	3.28e-18	Y	39_30	22967	244	N						Y	N	N		Y	N	N	splice_region_variant,splice_polypyrimidine_tract_variant,intron_variant	SNAP91	-	0.3786	30737407	-
6	90660319	rs9451298	rs9451298	C	T	0.277926	0.213456	0.0339643	3.32e-10	N	47_168	12635	19	N						N		N		N		Y	synonymous_variant	BACH2	-	0.3105	27600073	Coronary_Artery_Disease+dbGaP+rs9451298;Coronary_Disease+dbGaP+rs9451298
6	92960615	rs72916632	rs72916632	T	C	0.117678	0.202398	0.0365666	3.13e-08	N	117_34	289	79	N						N		N		N		Y	intergenic_variant	-	-	0.0561	-	-
6	98583488	rs72934503	rs72934503	G	A	0.455027	0.263833	0.0399048	3.85e-11	N	61_127	523	55	N						N		N		N		Y	regulatory_region_variant	-	-	0.3071	30804558	Autism_spectrum_disorder+NHGRI-EBI_GWAS_catalog+rs72934503
6	106514039	rs9398059	rs9398059	A	G	0.0358226	-0.339807	0.0585659	6.59e-09	N	19_23	3656	12	N						N		Y	N	N		N	intergenic_variant	-	-	0.0491	-	-
6	108983527	rs9398171	rs9398171	C	T	0.288194	-0.312488	0.0308531	4.4e-24	Y	54_89	29016	153	N						Y	Y	N		Y	Y	N	intron_variant	FOXO3	-	0.5016	27338279;31649580;31303978;29805045;28722347;30593698;28991256;30535121;26198764;32665545;30285260	Fat-free_mass+NHGRI-EBI_GWAS_catalog+rs9398171;Fat-free_mass+NHGRI-EBI_GWAS_catalog+rs9398171;Fat-free_mass+NHGRI-EBI_GWAS_catalog+rs9398171;Macular_thickness+NHGRI-EBI_GWAS_catalog+rs9398171;Schizophrenia+NHGRI-EBI_GWAS_catalog+rs9398171;Schizophrenia+NHGRI-EBI_GWAS_catalog+rs9398171;Schizophrenia+NHGRI-EBI_GWAS_catalog+rs9398171;Subcortical_volume_MOSTest+NHGRI-EBI_GWAS_catalog+rs9398171
6	109353519	rs12206606	rs12206606	A	C	0.116334	0.332749	0.0551478	1.61e-09	N	74_137	14318	345	Y	4	4,5	N	rs67570523	2.89e-09	N		N		N		Y	intron_variant	SESN1	-	0.1106	-	-
6	122734468	rs35806197	rs2243360	A	AT	0.348037	-0.176455	0.0306247	8.38e-09	N	116_117	1477	58	N						N		N		N		Y	intron_variant	HSF2	-	0.6693	-	-
6	126712247	rs1578060	rs1578060	C	G	0.4571	0.350764	0.0284493	7.2e-35	Y	59_52	10404	862	Y	4	4,5,6	N	6:126707845_CT_C	9.92e-28	N		N		N		Y	intron_variant,non_coding_transcript_variant	CENPW	-	0.5248	28270201;30659077	Height+NHGRI-EBI_GWAS_catalog+rs1578060;Type_1_diabetes+NHGRI-EBI_GWAS_catalog+rs1578060
6	128868583	rs34040267	rs34040267	C	T	0.0411505	0.336926	0.0552974	1.12e-09	N	12_32	3694	6	N						N		N		N		Y	intergenic_variant	-	-	0.0182	-	-
6	130338721	rs113901461	rs113901461	A	AAAAT	0.293508	-0.263776	0.0475592	2.94e-08	N	77_251	1513	55	N						N		N		N		Y	upstream_gene_variant	L3MBTL3	1004	0.7847	-	-
6	131649236	rs9492914	rs9492914	G	A	0.185818	0.225778	0.0397496	1.36e-08	N	104_130	5520	77	N						N		N		N		Y	intergenic_variant	-	-	0.1839	-	-
6	138818837	rs4896370	rs4896370	A	G	0.407151	-0.260558	0.0312022	6.99e-17	Y	72_157	7525	30	Y	4	4	N	rs56056246	1.89e-10	N		N		N		Y	intron_variant	NHSL1	-	0.5599	-	-
6	139874514	rs604571	rs604571	A	T	0.088074	-0.287105	0.0521972	3.81e-08	N	6_175	1465	40	N						N		N		N		Y	intergenic_variant	-	-	0.8838	-	-
6	140303870	6:140303870_AT_A	rs67285556	A	AT	0.225257	0.276644	0.0491553	1.83e-08	N	67_129	736	337	N						N		N		N		Y	intron_variant,non_coding_transcript_variant	LOC100507477	-	0.2464	-	-
6	141811185	rs9403310	rs9403310	A	C	0.411926	-0.13473	0.0242851	2.91e-08	N	86_23	2448	17	N						N		N		N		Y	intergenic_variant	-	-	0.63	-	-
6	144143803	rs6925814	rs6925814	T	C	0.235764	0.176504	0.0314931	2.1e-08	N	54_44	4809	21	N						N		N		N		Y	intron_variant	PHACTR2	-	0.3714	-	-
6	149985476	rs57215159	rs57215159	TGAG	T	0.350956	0.55131	0.0306662	5.34e-72	Y	62_94	25171	1120	Y	5	4,5,6	N	rs11441223	2.23e-24	Y	N	N		N		N	intron_variant	LATS1	-	0.5639	-	-
6	150932594	rs1565655	rs1565655	C	T	0.328465	-0.321305	0.0457549	2.21e-12	N	58_126	2294	255	N						N		N		N		Y	intron_variant	PLEKHG1	-	0.7175	-	-
6	151295931	rs6925755	rs6925755	A	G	0.279837	0.185668	0.032533	1.16e-08	N	98_84	1652	112	N						N		N		N		Y	intron_variant	MTHFD1L	-	0.495	-	-
6	153452133	rs763352160	rs71017584	G	GTCGCGC	0.28416	0.219874	0.0392691	2.17e-08	N	71_144	2008	82	N						N		N		N		Y	intron_variant	RGS17	-	-	-	-
6	154712264	rs35967482	rs35967482	C	T	0.0869655	0.314975	0.0542811	6.57e-09	N	75_150	1356	40	N						N		N		N		Y	3_prime_UTR_variant	CNKSR3	-	0.152	-	-
6	156694252	rs9371424	rs9371424	A	G	0.261127	-0.202297	0.033781	2.13e-09	N	110_140	5085	16	N						N		N		N		Y	intergenic_variant	-	-	0.4067	-	-
6	159261373	rs9457480	rs9457480	C	A	0.449336	0.172408	0.02459	2.4e-12	N	50_30	8107	204	N						N		N		N		Y	downstream_gene_variant	OSTCP1	776	0.3434	-	-
6	163779858	rs4708994	rs4708994	C	A	0.244456	-0.159639	0.0262237	1.16e-09	N	13_10	4348	49	N						N		N		N		Y	intergenic_variant	-	-	0.2506	-	-
6	163901832	rs1745094	rs1745094	A	G	0.322322	0.26985	0.0460727	4.75e-09	N	99_242	3004	166	N						N		N		N		Y	intron_variant	QKI	-	0.7462	-	Intellectual_disability+DDG2P+ENSG00000112531;Angiocentric_glioma+Orphanet+ENSG00000112531
6	164605713	rs807897	rs807897	T	C	0.475869	0.25957	0.0311291	7.74e-17	Y	75_113	27316	44	N						Y	Y	N		N		N	intergenic_variant	-	-	0.3506	30535121	Macular_thickness+NHGRI-EBI_GWAS_catalog+rs807897
6	164893920	rs557562310	rs557562310	C	T	0.00548102	1.94734	0.30394	1.5e-10	N	106_221	27760	15	N						Y	N	N		N		N	intergenic_variant	-	-	0.0016	-	-
6	168382157	rs6918659	rs6918659	A	G	0.346299	0.17858	0.030678	5.89e-09	N	59_88	5974	166	N						N		N		N		Y	upstream_gene_variant	HGC6.3	4538	0.4237	18832372	Diabetes_Mellitus+dbGaP+rs6918659
6	168567603	rs146053605	rs146053605	T	C	0.00703888	-1.37395	0.240822	1.17e-08	N	64_109	1196	28	N						N		N		N		Y	intergenic_variant	-	-	0.0016	-	-
6	170451577	rs3012366	rs3012366	T	C	0.255998	-0.213474	0.0375338	1.3e-08	N	86_217	23576	85	N						N		N		N		Y	regulatory_region_variant	-	-	0.3894	-	-
6	170487724	6:170487724_ACTGT_A	rs34883013	A	ACTGT	0.304818	-0.16318	0.0256597	2.05e-10	N	47_20	25611	166	N						N		N		N		Y	intergenic_variant	-	-	0.2947	-	-
6	170552900	rs9366187	rs9366187	C	G	0.219217	-0.265109	0.0366908	5.08e-13	Y	87_91	25631	90	N						N		N		N		Y	regulatory_region_variant	-	-	0.1749	-	-
7	1056239	rs62651780	rs62651780	A	G	0.195215	-0.413693	0.0578835	9.01e-13	Y	14_250	17565	212	Y	3	3	N	rs111907575	2.96e-09	N		N		N		Y	intron_variant	C7orf50	-	0.1913	-	-
7	1381741	rs111789013	rs111789013	C	T	0.0766181	0.452745	0.0796559	1.33e-08	N	83_246	12178	5	N						N		N		N		Y	regulatory_region_variant	-	-	0.0391	-	-
7	5310544	rs13246214	rs13246214	A	G	0.261353	-0.237517	0.0336265	1.65e-12	Y	60_89	3645	37	N						N		N		N		Y	intergenic_variant	-	-	0.6302	-	-
7	7433417	rs1294649	rs1294649	A	G	0.121082	-0.259956	0.0472177	3.7e-08	N	44_212	5977	31	N						N		N		N		Y	intron_variant	COL28A1	-	0.9241	-	-
7	8005174	rs12531825	rs12531825	A	G	0.123473	0.266737	0.0332875	1.15e-15	Y	4_31	22831	46	Y	3	3	N	rs7806594	2.93e-08	Y	N	Y	Y	N		N	upstream_gene_variant	GLCCI1	3253	0.1518	31844048	Household_income_MTAG+NHGRI-EBI_GWAS_catalog+rs12531825
7	9160669	rs17159651	rs17159651	A	G	0.00273236	1.25973	0.222444	1.5e-08	N	28_6	1810	7	N						N		N		N		Y	intergenic_variant	-	-	0.0717	-	-
7	17443878	rs13239181	rs13239181	C	G	0.380211	-0.22212	0.0398583	2.52e-08	N	116_195	6146	114	N						N		N		N		Y	intron_variant,non_coding_transcript_variant	KCCAT333	-	0.5517	-	-
7	17700891	rs12673137	rs12673137	G	T	0.285378	0.327911	0.0439443	8.68e-14	Y	31_243	7521	129	Y	4;5	3,4;3,5	N	rs10228311;rs6974540	1.28962e-09;9.08075e-09	N		N		N		Y	intergenic_variant	-	-	0.3778	-	-
7	17725290	rs11764270	rs11764270	G	T	0.315702	-0.263555	0.0439956	2.11e-09	N	60_120	2077	23	N						N		N		N		Y	intergenic_variant	-	-	0.5855	-	-
7	19612679	rs2052207	rs2052207	C	T	0.318277	0.178694	0.0302252	3.4e-09	N	77_95	5227	308	N						N		N		N		Y	intergenic_variant	-	-	0.5875	-	-
7	21969325	rs7783537	rs7783537	A	G	0.263739	0.228612	0.0413083	3.14e-08	N	78_240	2921	15	N						N		N		N		Y	intron_variant	CDCA7L	-	0.3205	-	-
7	27083845	rs10229631	rs10229631	G	A	0.359968	0.181324	0.0274137	3.78e-11	N	73_38	13994	178	N						Y	N	N		N		N	intergenic_variant	-	-	0.1709	-	-
7	27889371	7:27889371_GAC_G	rs72394231	G	GAC	0.32559	-0.179656	0.0325136	3.3e-08	N	24_149	3530	76	N						N		N		N		Y	intron_variant	JAZF1	-	0.376	-	Endometrial_stromal_sarcoma+Orphanet+ENSG00000153814;SYSTEMIC_LUPUS_ERYTHEMATOSUS+Orphanet+ENSG00000153814
7	28489651	rs17156699	rs17156699	G	A	0.0554294	0.443684	0.0796954	2.6e-08	N	82_237	2411	18	N						N		N		N		Y	intron_variant	CREB5	-	0.1076	-	-
7	31992809	rs75670532	rs75670532	T	C	0.019245	-0.445716	0.0804791	3.07e-08	N	9_25	2759	25	N						N		N		N		Y	intron_variant	PDE1C	-	0.0086	-	Autosomal_dominant_non-syndromic_sensorineural_deafness_type_DFNA+Orphanet+ENSG00000154678
7	33507177	7:33507177_CAA_C	rs10551216	CAA	C	0.368331	-0.15598	0.0253493	7.66e-10	N	48_11	9865	139	N						N		N		N		Y	intron_variant	BBS9	-	0.7123	-	BARDET-BIEDL_SYNDROME_TYPE_9+DDG2P+ENSG00000122507;Bardet-Biedl_Syndrome+MIM_morbid+ENSG00000122507;Bardet-Biedl_Syndrome+Orphanet+ENSG00000122507
7	33685424	rs4436020	rs4436020	T	C	0.068916	0.23934	0.0437625	4.55e-08	N	2_36	1098	76	N						N		N		N		Y	regulatory_region_variant	-	-	0.9579	-	-
7	35258029	rs2908045	rs2908045	C	T	0.457279	0.230057	0.0380303	1.47e-09	N	90_231	8703	66	N						N		N		N		Y	intron_variant	TBX20	-	0.4704	-	ATRIAL_SEPTAL_DEFECT_TYPE_4+DDG2P+ENSG00000164532;ATRIAL_SEPTAL_DEFECT_4+MIM_morbid+ENSG00000164532;Atrial_septal_defect__ostium_secundum_type+Orphanet+ENSG00000164532
7	35659294	rs12113848	rs12113848	G	A	0.230334	0.150349	0.0273511	3.88e-08	N	114_39	522	27	N						N		N		N		Y	intergenic_variant	-	-	0.2873	-	-
7	42201874	rs3801211	rs3801211	T	C	0.344083	-0.172655	0.0303625	1.31e-08	N	80_91	6849	14	N						N		N		N		Y	intron_variant	GLI3	-	0.1855	-	-
7	46641573	rs55807228	rs55807228	A	C	0.399085	-0.345347	0.0322728	1.09e-26	Y	81_194	27077	113	N						Y	N	N		Y	N	N	intergenic_variant	-	-	0.5166	-	-
7	47756822	rs10281623	rs10281623	C	T	0.144992	-0.291149	0.0387991	6.31e-14	Y	93_64	15396	42	N						N		N		N		Y	intergenic_variant	-	-	0.884	-	-
7	47825957	rs759784176	rs67461727	C	CTAAG	0.396752	-0.276425	0.039561	2.84e-12	N	114_199	4493	62	N						N		N		N		Y	intron_variant	PKD1L1	-	0.4339	-	Laterality_defects+DDG2P+ENSG00000158683;Situs_ambiguus+Orphanet+ENSG00000158683;Situs_inversus_totalis+Orphanet+ENSG00000158683
7	50730453	rs76849341	rs76849341	C	G	0.0340297	0.525464	0.064446	3.63e-16	Y	113_16	28530	511	Y	3	3	N	rs55642644	2.48e-08	N		N		N		Y	intron_variant	GRB10	-	0.0615	-	-
7	50953621	rs11509225	rs11509225	A	G	0.264129	0.394198	0.0387576	2.85e-24	Y	66_242	28588	624	Y	3	1,3,6	N	rs17134073	9.73e-13	N		N		Y	N	N	intergenic_variant	-	-	0.2396	-	-
7	51100190	rs12719025	rs12719025	G	A	0.46425	0.400065	0.0234883	7.69e-65	Y	116_38	28553	707	Y	3	1,2,3,4,5,6	Y	rs12719025	3.9e-16	Y	Y	Y	Y	Y	Y	N	intron_variant	COBL	-	0.2093	32231278;30535121	Macular_thickness+NHGRI-EBI_GWAS_catalog+rs12719025;Refractive_error+NHGRI-EBI_GWAS_catalog+rs12719025
7	67612078	rs17642302	rs17642302	A	G	0.219456	-0.236587	0.0356783	3.37e-11	N	66_59	18622	23	N						N		N		N		Y	intergenic_variant	-	-	0.1462	-	-
7	68862918	rs112079926	rs112079926	A	G	0.0654806	0.507161	0.0876794	7.33e-09	N	16_245	2676	27	N						N		N		N		Y	intergenic_variant	-	-	0.0318	-	-
7	69118117	rs73167531	rs73167531	A	G	0.0399834	-0.589574	0.094569	4.58e-10	N	64_248	20287	412	N						N		N		N		Y	intron_variant	AUTS2	-	0.0106	-	Syndromic_intellectual_disability+DDG2P+ENSG00000158321;Autism_spectrum_disorder_due_to_AUTS2_deficiency+Orphanet+ENSG00000158321;NON_RARE_IN_EUROPE:_Autism+Orphanet+ENSG00000158321;Precursor_B-cell_acute_lymphoblastic_leukemia+Orphanet+ENSG00000158321
7	75077419	rs118130327	rs118130327	A	G	0.241672	0.220517	0.0380815	7.06e-09	N	32_109	12517	64	N						N		N		N		Y	intron_variant	POM121C	-	0.0753	-	-
7	77139905	rs745773250	rs33978797	TA	T	0.494552	-0.152903	0.0267426	1.09e-08	N	68_8	5855	87	N						N		N		N		Y	intergenic_variant	-	-	0.5499	-	-
7	86838782	rs769617827	rs142297443	G	GAGAC	0.0261973	0.440024	0.0781695	1.82e-08	N	94_26	3893	189	N						N		N		N		Y	intron_variant	TMEM243	-	0.0349	-	-
7	94766727	7:94766727_CAAAA_C	rs33928009	C	CAAAA	0.49047	0.198466	0.033405	2.85e-09	N	68_155	1794	180	N						N		N		N		Y	intron_variant	PPP1R9A	-	0.4063	-	-
7	95197279	rs138125769	rs138125769	C	G	0.0391649	0.616616	0.105429	4.99e-09	N	40_247	9529	26	N						N		N		N		Y	intergenic_variant	-	-	0.1032	-	-
7	95292472	rs144212317	rs35874037	A	ATC	0.294006	0.249165	0.0442405	1.79e-08	N	119_217	6206	117	N						N		N		N		Y	intergenic_variant	-	-	0.6765	-	-
7	99548569	rs2525542	rs2525542	A	G	0.452132	0.152924	0.0268073	1.17e-08	N	56_42	20605	103	N						N		N		N		Y	intergenic_variant	-	-	0.5321	-	-
7	100054637	rs762414084	rs150726853	G	GT	0.193719	0.244345	0.0293145	7.96e-17	Y	14_6	24789	434	N						Y	N	Y	N	N		N	intron_variant	C7orf61	-	0.0867	-	-
7	100240191	rs4434553	rs4434553	G	A	0.492456	0.186629	0.0308388	1.44e-09	N	119_146	25429	181	N						Y	N	N		N		N	upstream_gene_variant	TFR2	1016	0.3001	19060910;17847004;24121126;24391736;22560525;24648608;27863252	HEMOCHROMATOSIS__TYPE_3+MIM_morbid+ENSG00000106327;Hemochromatosis_type_3+Orphanet+ENSG00000106327;Inflammation+dbGaP+rs4434553;Reticulocyte_fraction_of_red_cells+NHGRI-EBI_GWAS_catalog+rs4434553
7	101689714	rs373682	rs373682	C	T	0.224751	-0.238925	0.0420581	1.35e-08	N	10_211	6767	266	Y	3	3	N	rs427534	1.07e-09	N		N		N		Y	intron_variant	CUX1	-	0.8061	-	GLOBAL_DEVELOPMENTAL_DELAY_WITH_OR_WITHOUT_IMPAIRED_INTELLECTUAL_DEVELOPMENT+DDG2P+ENSG00000257923;Autosomal_dominant_non-syndromic_intellectual_disability+Orphanet+ENSG00000257923
7	101832644	7:101832644_GC_G	rs144888127	G	GC	0.406325	-0.291131	0.0439768	3.63e-11	N	106_250	9758	272	Y	3	3	N	rs427534	1.07e-09	N		N		N		Y	intron_variant	CUX1	-	0.3504	-	-
7	107208250	rs1468336	rs1468336	T	C	0.289488	0.192438	0.0270017	1.04e-12	Y	90_7	19249	411	N						Y	N	N		N		N	intron_variant	DUS4L-BCAP29	-	0.759	-	-
7	107687673	rs77379201	rs77379201	C	T	0.0600649	0.457934	0.0737709	5.43e-10	N	63_107	2570	105	N						N		N		N		Y	intron_variant	LAMB4	-	0.1338	-	-
7	113878828	rs35232663	rs35232663	G	GA	0.373605	0.134108	0.0239777	2.25e-08	N	32_6	2927	97	N						N		N		N		Y	intron_variant,non_coding_transcript_variant	FOXP2	-	0.5206	-	SPEECH-LANGUAGE_DISORDER_1+DDG2P+ENSG00000128573;SPEECH-LANGUAGE_DISORDER_1+MIM_morbid+ENSG00000128573;7q31_microdeletion_syndrome+Orphanet+ENSG00000128573;Childhood_apraxia_of_speech+Orphanet+ENSG00000128573
7	113970390	rs111523620	rs111523620	A	G	0.0298974	-0.401339	0.0706052	1.32e-08	N	112_12	1144	80	N						N		N		N		Y	intron_variant,non_coding_transcript_variant	FOXP2	-	0.0124	-	-
7	117533230	rs1966438	rs1966438	T	C	0.322465	-0.130773	0.0239033	4.5e-08	N	35_18	3305	23	N						N		N		N		Y	intergenic_variant	-	-	0.5327	-	-
7	123900625	rs73231961	rs73231961	T	C	0.298631	-0.155864	0.0281348	3.04e-08	N	47_41	8258	63	N						N		N		N		Y	intergenic_variant	-	-	0.141	-	-
7	123901838	rs35584889	rs35584889	T	TA	0.278814	0.171584	0.0311796	3.75e-08	N	116_93	8238	35	N						N		N		N		Y	regulatory_region_variant	-	-	0.5399	-	-
7	127251792	rs327518	rs327518	A	G	0.407217	0.162666	0.0287316	1.51e-08	N	105_90	9270	66	N						N		N		N		Y	intron_variant	PAX4	-	0.2266	19956101;19956100	DIABETES_MELLITUS__INSULIN-DEPENDENT+MIM_morbid+ENSG00000106331;DIABETES_MELLITUS__KETOSIS-PRONE+MIM_morbid+ENSG00000106331;DIABETES_MELLITUS__NONINSULIN-DEPENDENT+MIM_morbid+ENSG00000106331;MATURITY-ONSET_DIABETES_OF_THE_YOUNG__TYPE_9+MIM_morbid+ENSG00000106331;MODY+Orphanet+ENSG00000106331
7	129010336	rs113940647	rs113940647	G	A	0.478795	-0.139675	0.0232299	1.84e-09	N	24_38	14436	19	N						N		N		N		Y	intron_variant	AHCYL2	-	0.6238	-	-
7	129143812	rs35294314	rs35294314	A	G	0.256265	0.139323	0.0254452	4.39e-08	N	2_23	14128	85	N						N		N		N		Y	intron_variant	SMKR1	-	0.1208	-	-
7	129591807	rs34926272	rs34926272	C	G	0.029601	-0.456095	0.0689488	3.76e-11	N	2_24	19687	15	N						N		Y	Y	N		N	intron_variant	UBE2H	-	0.1641	-	-
7	147930789	rs4725769	rs4725769	A	G	0.281308	0.14159	0.025577	3.12e-08	N	43_16	1906	53	N						N		N		N		Y	intron_variant	CNTNAP2	-	0.7804	-	CORTICAL_DYSPLASIA-FOCAL_EPILEPSY_SYNDROME+DDG2P+ENSG00000174469;AUTISM__SUSCEPTIBILITY_TO__15+MIM_morbid+ENSG00000174469;CORTICAL_DYSPLASIA-FOCAL_EPILEPSY_SYNDROME+MIM_morbid+ENSG00000174469;CORTICAL_DYSPLASIA-FOCAL_EPILEPSY_SYNDROME+Orphanet+ENSG00000174469;NON_RARE_IN_EUROPE:_Autism+Orphanet+ENSG00000174469;Pitt-Hopkins-like_syndrome+Orphanet+ENSG00000174469
7	151047671	rs431281	rs431281	C	G	0.388974	-0.143642	0.0233239	7.41e-10	N	30_41	15938	71	N						N		N		N		Y	intron_variant	NUB1	-	0.4143	-	-
7	155616455	rs56021560	rs56021560	A	T	0.400742	-0.273224	0.0319191	1.17e-17	Y	47_199	23684	113	Y	5	3,5	N	rs1731836	1.4e-08	Y	N	N		N		N	intergenic_variant	-	-	0.2949	-	-
7	156190490	rs35659302	rs35659302	T	G	0.430141	0.160109	0.0226559	1.61e-12	Y	1_42	6061	61	N						N		N		N		Y	intergenic_variant	-	-	0.3111	-	-
7	157472040	rs6948747	rs6948747	A	T	0.35011	0.140352	0.0236227	2.85e-09	N	37_24	5761	73	N						N		N		N		Y	intron_variant	PTPRN2	-	0.4131	-	-
7	157734828	rs62475375	rs62475375	T	C	0.168332	0.28117	0.0486356	7.47e-09	N	110_195	3211	9	N						N		N		N		Y	intron_variant	PTPRN2	-	0.1302	-	-
8	3142158	rs57171569	rs57171569	G	C	0.0357838	-0.474432	0.0836798	1.44e-08	N	74_201	9943	7	N						N		N		N		Y	intron_variant	CSMD1	-	0.0399	-	-
8	8119716	rs712255	rs712255	G	A	0.376012	-0.219691	0.0327902	2.11e-11	N	4_186	23274	1704	N						N		N		N		Y	intergenic_variant	-	-	0.2802	30696823	Morning_person+NHGRI-EBI_GWAS_catalog+rs712255
8	8759261	rs332013	rs332013	T	C	0.381278	0.137555	0.0224921	9.7e-10	N	15_23	23373	1018	N						N		N		N		Y	regulatory_region_variant	-	-	0.5268	-	-
8	9167242	rs2054349	rs2054349	A	C	0.436677	-0.179664	0.0326013	3.59e-08	N	28_131	22770	247	N						N		N		N		Y	intergenic_variant	-	-	0.4756	29255261;30867560	General_factor_of_neuroticism+NHGRI-EBI_GWAS_catalog+rs2054349;Neuroticism+NHGRI-EBI_GWAS_catalog+rs2054349
8	40743752	rs4736886	rs4736886	T	C	0.188168	0.165159	0.0302265	4.68e-08	N	1_72	466	18	N						N		N		N		Y	intron_variant	ZMAT4	-	0.1681	-	-
8	49997037	rs34084921	rs34084921	TG	T	0.392888	-0.136436	0.0247063	3.37e-08	N	43_37	8397	163	N						N		N		N		Y	intergenic_variant	-	-	0.2536	-	-
8	52774285	rs35890319	rs35890319	A	T	0.307521	-0.206674	0.0348157	2.94e-09	N	7_191	7693	415	N						N		N		N		Y	intron_variant	PCMTD1	-	0.4675	-	-
8	55820605	rs6473956	rs6473956	G	A	0.245472	-0.15324	0.0279971	4.44e-08	N	82_11	7675	33	N						N		N		N		Y	intergenic_variant	-	-	0.8123	-	-
8	56894106	rs117817671	rs117817671	T	G	0.0226927	-0.911906	0.147516	6.4e-10	N	101_235	2934	8	N						N		N		N		Y	intron_variant	LYN	-	0.009	-	-
8	57074930	rs199583518	rs34715615	A	AT	0.144294	-0.393587	0.0555911	1.46e-12	Y	64_112	1772	532	N						N		N		N		Y	3_prime_UTR_variant	PLAG1	-	0.0613	-	SALIVARY_GLAND_ADENOMA__PLEOMORPHIC+MIM_morbid+ENSG00000181690;Pleomorphic_salivary_gland_adenoma+Orphanet+ENSG00000181690;Silver-Russell_syndrome_due_to_a_point_mutation+Orphanet+ENSG00000181690
8	61775373	rs75748074	rs75748074	C	CATCA	0.425418	0.233912	0.0247251	3.21e-21	Y	69_16	23245	258	Y	2	2,6	N	rs59614411	3.44e-09	N		Y	N	N		N	intron_variant	CHD7	-	0.4958	26334530	CHARGE_SYNDROME+DDG2P+ENSG00000171316;CHARGE_SYNDROME+MIM_morbid+ENSG00000171316;HYPOGONADOTROPIC_HYPOGONADISM_5_WITH_OR_WITHOUT_ANOSMIA+MIM_morbid+ENSG00000171316;SCOLIOSIS__IDIOPATHIC__SUSCEPTIBILITY_TO__3+MIM_morbid+ENSG00000171316;CHARGE_SYNDROME+Orphanet+ENSG00000171316;Kallmann_Syndrome+Orphanet+ENSG00000171316;Normosmic_congenital_hypogonadotropic_hypogonadism+Orphanet+ENSG00000171316;OMENN_SYNDROME+Orphanet+ENSG00000171316
8	61969579	rs3857971	rs3857971	A	G	0.305303	-0.2893	0.0310799	1.36e-20	Y	72_62	22996	261	Y	3	3,4,5	Y	rs3857971	7.56e-14	N		N		N		Y	regulatory_region_variant	-	-	0.5294	31809533	Optic_disc_size+NHGRI-EBI_GWAS_catalog+rs3857971
8	64033940	rs68049966	rs68049966	CA	C	0.398342	0.25982	0.0420847	6.73e-10	N	60_137	944	367	N						N		N		N		Y	intergenic_variant	-	-	0.4531	-	-
8	66079444	rs58154819	rs58154819	A	G	0.158408	0.197804	0.0329758	2.01e-09	N	110_10	4098	42	N						N		N		N		Y	intron_variant,non_coding_transcript_variant	LINC00251	-	0.0976	-	-
8	70403028	rs36024690	rs36024690	AG	A	0.356585	-0.225663	0.040815	3.24e-08	N	67_144	1192	14	Y	5	5	N	rs2704035	1.2e-08	N		N		N		Y	upstream_gene_variant	SULF1	2053	0.5891	-	-
8	74201392	rs57815537	rs57815537	A	T	0.209165	0.310479	0.0405139	1.85e-14	Y	89_175	16606	91	N						N		N		Y	N	N	downstream_gene_variant	RPL7	1085	0.1925	-	-
8	74251377	rs34207620	rs34207620	T	G	0.458951	-0.208859	0.0349821	2.38e-09	N	112_187	16586	80	N						N		N		Y	N	N	intron_variant,non_coding_transcript_variant	RDH10-AS1	-	0.4888	-	-
8	96025051	8:96025051_CA_C	rs33917264	C	CA	0.13199	-0.35783	0.0513989	3.41e-12	N	51_123	15554	400	N						Y	N	N		N		N	intron_variant	NDUFAF6	-	0.1258	-	MITOCHONDRIAL_COMPLEX_I_DEFICIENCY+MIM_morbid+ENSG00000156170;Leigh_syndrome_with_leukodystrophy+Orphanet+ENSG00000156170;Primary_Fanconi_renotubular_syndrome+Orphanet+ENSG00000156170
8	100580527	rs10955217	rs10955217	T	A	0.373089	0.170334	0.0301091	1.55e-08	N	49_108	3874	597	N						N		N		N		Y	intron_variant	VPS13B	-	0.3874	-	COHEN_SYNDROME+DDG2P+ENSG00000132549;COHEN_SYNDROME+MIM_morbid+ENSG00000132549;COHEN_SYNDROME+Orphanet+ENSG00000132549
8	100690797	rs11405601	rs11405601	GT	G	0.183842	0.310651	0.0546937	1.36e-08	N	85_244	4020	421	N						N		N		N		Y	intron_variant	VPS13B	-	0.2556	-	-
8	102119963	rs59420650	rs59420650	T	C	0.118855	-0.273788	0.0457427	2.18e-09	N	31_106	16019	9	N						N		N		N		Y	intergenic_variant	-	-	0.1619	-	-
8	104174449	rs10112046	rs10112046	A	G	0.320831	0.283815	0.0456777	5.23e-10	N	32_248	1596	129	N						N		N		N		Y	intron_variant	BAALC	-	0.2169	-	-
8	105130599	rs113018786	rs368286929	TTTTTTTG	T	0.246786	-0.168244	0.0306212	3.94e-08	N	105_74	3960	115	N						N		N		N		Y	intron_variant	RIMS2	-	0.3121	-	RIMS2_Syndromic_Congenital_Cone-Rod_Synaptic_Disease+DDG2P+ENSG00000176406
8	109106801	rs392783	rs392783	A	G	0.2556	0.79401	0.0497895	4.34e-57	Y	117_246	18944	1301	Y	2	2,4,5,6	N	rs398603	4.55e-38	Y	N	Y	N	Y	N	N	intergenic_variant	-	-	0.1699	30595370	Hair_color+NHGRI-EBI_GWAS_catalog+rs392783
8	118901585	rs4480148	rs4480148	A	G	0.342996	-0.377495	0.0446268	2.78e-17	Y	101_236	2069	229	N						N		N		N		Y	intron_variant	EXT1	-	0.6805	-	HEREDITARY_MULTIPLE_EXOSTOSES_TYPE_1+DDG2P+ENSG00000182197;CHONDROSARCOMA+MIM_morbid+ENSG00000182197;EXOSTOSES__MULTIPLE__TYPE_I+MIM_morbid+ENSG00000182197;TRICHORHINOPHALANGEAL_SYNDROME__TYPE_II+MIM_morbid+ENSG00000182197;CHONDROSARCOMA+Orphanet+ENSG00000182197;Multiple_osteochondromas+Orphanet+ENSG00000182197;Trichorhinophalangeal_syndrome_type_2+Orphanet+ENSG00000182197
8	120830971	rs7819998	rs7819998	C	T	0.233679	0.151997	0.0267513	1.34e-08	N	39_19	8188	186	N						N		N		N		Y	intron_variant	TAF2	-	0.2728	-	Autosomal_Recessive_Mental_Retardation+DDG2P+ENSG00000064313;Microcephaly-thin_corpus_callosum-intellectual_disability_syndrome+Orphanet+ENSG00000064313
8	121061879	rs4871827	rs4871827	A	G	0.32633	-0.222878	0.0326356	8.65e-12	N	46_212	14693	481	N						N		N		Y	Y	N	missense_variant	DEPTOR	-	0.2995	31453770;30598549;30048462;31900758;30595370	C-reactive_protein_levels+NHGRI-EBI_GWAS_catalog+rs4871827;Heel_bone_mineral_density+NHGRI-EBI_GWAS_catalog+rs4871827;Heel_bone_mineral_density+NHGRI-EBI_GWAS_catalog+rs4871827;Heel_bone_mineral_density+NHGRI-EBI_GWAS_catalog+rs4871827
8	121984693	rs12678190	rs12678190	G	A	0.489758	0.241834	0.0404008	2.17e-09	N	60_132	1219	87	N						N		N		N		Y	intergenic_variant	-	-	0.5853	-	-
8	122241132	rs775172900	rs3062192	C	CAG	0.392522	-0.167204	0.0280943	2.68e-09	N	13_122	7108	53	N						N		N		N		Y	intergenic_variant	-	-	0.5399	-	-
8	122818335	rs142473887	rs142473887	A	G	0.0292477	-0.779723	0.127343	9.26e-10	N	118_242	254	10	Y	2	2,4,5	N	rs117101849	4.8e-08	N		N		N		Y	intergenic_variant	-	-	0.013	-	-
8	140616716	rs113919583	rs113919583	T	C	0.0831927	-0.267977	0.0457348	4.68e-09	N	3_95	10431	43	N						N		N		N		Y	intron_variant,non_coding_transcript_variant	KCNK9	-	0.0338	-	BIRK-BAREL_SYNDROME+DDG2P+ENSG00000169427;BIRK-BAREL_MENTAL_RETARDATION_DYSMORPHISM_SYNDROME+MIM_morbid+ENSG00000169427;Intellectual_disability__Birk-Barel_type+Orphanet+ENSG00000169427
9	8630084	rs1337805	rs1337805	G	C	0.2087	-0.810762	0.0493023	1.4e-60	Y	57_138	3563	628	Y	5	4,5	N	rs7020703	1.93e-19	N		N		N		Y	intron_variant	PTPRD	-	0.2977	-	-
9	14460799	rs10810163	rs10810163	G	A	0.208365	0.169338	0.0297968	1.33e-08	N	53_13	3821	19	N						N		N		N		Y	intron_variant	NFIB	-	0.2558	-	-
9	14561506	rs10961575	rs10961575	T	G	0.0589232	0.487337	0.0806728	1.55e-09	N	59_112	1316	23	N						N		N		N		Y	regulatory_region_variant	-	-	0.0707	-	-
9	16993249	rs1856558	rs1856558	A	G	0.001164	2.39887	0.382103	3.46e-10	N	90_7	488	10	N						N		N		N		Y	intergenic_variant	-	-	0.8524	-	-
9	20028452	rs4073871	rs4073871	A	C	0.436432	0.297272	0.0404568	2.05e-13	Y	68_116	2226	100	N						N		N		N		Y	regulatory_region_variant	-	-	0.7668	-	-
9	21576591	rs9298817	rs9298817	A	C	0.340289	0.384246	0.0300161	1.89e-37	Y	63_76	27701	223	N						Y	N	Y	Y	N		N	intergenic_variant	-	-	0.5771	-	-
9	26186940	rs10757599	rs10757599	C	T	0.490709	-0.164817	0.0300492	4.16e-08	N	83_142	2927	78	N						N		N		N		Y	intergenic_variant	-	-	0.5755	-	-
9	27305598	rs724502	rs724502	A	G	0.304192	0.149046	0.0271595	4.09e-08	N	8_98	6310	6	N						N		N		N		Y	intergenic_variant	-	-	0.5803	-	-
9	34316043	rs10972054	rs10972054	T	A	0.347181	0.186298	0.0328238	1.39e-08	N	90_117	5508	89	N						N		N		N		Y	intron_variant	KIF24	-	0.4	-	-
9	71766119	rs11145461	rs11145461	T	C	0.218581	-0.205791	0.0329932	4.49e-10	N	7_145	15448	326	N						Y	N	N		N		N	intron_variant	TJP2	-	0.1336	29808027;32231278	HYPERCHOLANEMIA__FAMILIAL+MIM_morbid+ENSG00000119139;Autosomal_dominant_non-syndromic_sensorineural_deafness_type_DFNA+Orphanet+ENSG00000119139;Familial_hypercholanemia+Orphanet+ENSG00000119139;Progressive_familial_intrahepatic_cholestasis_type_4+Orphanet+ENSG00000119139;Myopia_age_of_diagnosis+NHGRI-EBI_GWAS_catalog+rs11145461;Refractive_error+NHGRI-EBI_GWAS_catalog+rs11145461
9	73459345	9:73459345_AAAAC_A	rs35792007	AAAAC	A	0.229476	0.249511	0.041099	1.28e-09	N	72_239	7001	27	N						N		N		N		Y	intron_variant	TRPM3	-	0.7406	-	TRPM3-related_developmental_disorder_monoallelic+DDG2P+ENSG00000083067;Autosomal_dominant_non-syndromic_intellectual_disability+Orphanet+ENSG00000083067
9	76608489	rs144700666	rs144700666	TTTTAA	T	0.404921	-0.409	0.0304604	5.06e-41	Y	5_174	21772	611	Y	4;3	3,4,5;3,5	Y	rs144700666;rs12378141	5.54483e-19;2.86891e-15	Y	N	Y	N	N		N	intergenic_variant	-	-	-	-	-
9	77118987	rs4090240	rs4090240	T	C	0.283147	-0.332404	0.0370888	3.3e-19	Y	3_193	23370	542	Y	3	3,5	N	rs12378141	2.87e-15	Y	N	Y	N	N		N	intron_variant	RORB	-	0.1278	30804565	INSOMNIA+NHGRI-EBI_GWAS_catalog+rs4090240
9	77192698	rs1323355	rs1323355	A	T	0.472939	0.204436	0.0306335	2.53e-11	N	11_193	25012	371	Y	3	3,5	N	rs12378141	2.87e-15	Y	N	Y	N	N		N	intron_variant	RORB	-	0.47	-	-
9	80297766	rs11792972	rs11792972	C	T	0.281828	-0.149728	0.0270285	3.05e-08	N	51_9	3380	173	N						N		N		N		Y	intergenic_variant	-	-	0.4716	-	-
9	80732632	9:80732632_AT_A	rs59880029	AT	A	0.35819	-0.187938	0.0327242	9.36e-09	N	87_84	9280	26	N						N		N		N		Y	intergenic_variant	-	-	0.5671	-	-
9	89351788	rs932858	rs932858	T	C	0.442792	-0.169776	0.024924	9.77e-12	N	59_12	10970	92	N						N		N		N		Y	regulatory_region_variant	-	-	0.5102	-	-
9	97132132	rs36080252	-	T	TGAGT	0.46392	0.131558	0.0229814	1.04e-08	N	3_62	8628	192	N						N		N		N		Y	upstream_gene_variant	MFSD14B	4718	-	-	-
9	98238358	rs2066836	rs2066836	A	G	0.21337	-0.234902	0.0376641	4.51e-10	N	41_220	19684	46	N						N		N		N		Y	synonymous_variant	PTCH1	-	0.0919	25741868;19937600;20346027;31209431;30578914;18538319	BASAL_CELL_NEVUS_SYNDROME+DDG2P+ENSG00000185920;HOLOPROSENCEPHALY-7+DDG2P+ENSG00000185920;BASAL_CELL_CARCINOMA__SUSCEPTIBILITY_TO__1+MIM_morbid+ENSG00000185920;BASAL_CELL_NEVUS_SYNDROME+MIM_morbid+ENSG00000185920;HOLOPROSENCEPHALY_7+MIM_morbid+ENSG00000185920;Alobar_holoprosencephaly+Orphanet+ENSG00000185920;Gorlin_syndrome+Orphanet+ENSG00000185920;Lobar_holoprosencephaly+Orphanet+ENSG00000185920;Microform_holoprosencephaly+Orphanet+ENSG00000185920;Midline_interhemispheric_variant_of_holoprosencephaly+Orphanet+ENSG00000185920;Monosomy_9q22.3+Orphanet+ENSG00000185920;Schilbach-Rott_syndrome+Orphanet+ENSG00000185920;Semilobar_holoprosencephaly+Orphanet+ENSG00000185920;Septopreoptic_holoprosencephaly+Orphanet+ENSG00000185920;ClinVar:_phenotype_not_specified+ClinVar+rs2066836;ClinVar:_phenotype_not_specified+ClinVar+rs2066836;Gorlin_syndrome+ClinVar+rs2066836;Hereditary_cancer-predisposing_syndrome+ClinVar+rs2066836;HOLOPROSENCEPHALY_7+ClinVar+rs2066836
9	102885162	rs846758	rs846758	A	G	0.425996	-0.264526	0.0319154	1.18e-16	Y	47_224	27184	499	N						Y	N	N		Y	N	N	intron_variant	INVS	-	0.7738	-	NEPHRONOPHTHISIS_2+MIM_morbid+ENSG00000119509;Infantile_nephronophthisis+Orphanet+ENSG00000119509;Senior-Loken_syndrome+Orphanet+ENSG00000119509
9	106148215	rs303635	rs303635	G	T	0.152794	-0.183067	0.0335255	4.77e-08	N	93_9	768	44	N						N		N		N		Y	intergenic_variant	-	-	0.2678	-	-
9	109937653	rs1519041	rs1519041	C	T	0.437302	0.205473	0.0360814	1.24e-08	N	63_246	6479	49	N						N		N		N		Y	regulatory_region_variant	-	-	0.621	-	-
9	111696646	rs117634551	rs117634551	G	C	0.0735016	0.419596	0.052905	2.22e-15	Y	48_61	16485	340	N						N		N		N		Y	upstream_gene_variant	IKBKAP	242	0.0869	-	-
9	112918217	rs10980226	rs10980226	C	A	0.118065	-0.333436	0.061091	4.84e-08	N	54_251	3754	13	N						N		N		N		Y	intron_variant	PALM2-AKAP2	-	0.1897	-	-
9	116917263	rs12555894	rs12555894	C	T	0.427418	0.186238	0.0247513	5.4e-14	Y	76_27	26703	71	N						N		N		N		Y	upstream_gene_variant	COL27A1	554	0.3804	-	-
9	116931666	rs2567705	rs2567705	T	A	0.373737	-0.185864	0.0340641	4.89e-08	N	42_232	26684	52	N						N		N		N		Y	missense_variant	COL27A1	-	0.2909	30359423;17914031	Steel_syndrome+DDG2P+ENSG00000196739;Steel_syndrome+Orphanet+ENSG00000196739
9	126596547	rs543070	rs543070	G	A	0.130771	-0.346881	0.0347679	2.04e-23	Y	103_42	26307	730	Y	3	3	N	rs2670139	2.53e-09	Y	Y	N		N		N	intron_variant	DENND1A	-	0.2923	30535121	Macular_thickness+NHGRI-EBI_GWAS_catalog+rs543070
9	128428267	rs626208	rs626208	T	C	0.41541	0.228353	0.0412731	3.17e-08	N	9_236	4970	220	N						N		N		N		Y	intron_variant	MAPKAP1	-	0.5244	-	-
9	129164360	rs73668020	rs73668020	A	G	0.131362	-0.179268	0.0324965	3.48e-08	N	9_46	6161	53	N						N		N		N		Y	intron_variant	MVB12B	-	0.0887	-	-
9	132641635	rs3824538	rs3824538	A	C	0.125081	0.284259	0.0447842	2.21e-10	N	9_183	12292	256	N						N		N		N		Y	intron_variant	USP20	-	0.8081	-	-
9	140221083	9:140221083_G_A	rs79279080	A	G	0.201145	0.21038	0.0355874	3.41e-09	N	47_83	6764	7	N						N		N		N		Y	intron_variant	EXD3	-	0.1853	-	-
9	140241209	9:140241209_C_T	rs113081539	T	C	0.0740514	0.349155	0.0551764	2.51e-10	N	80_91	9210	44	N						N		N		N		Y	intron_variant	EXD3	-	0.0248	-	-
9	140277794	9:140277794_T_C	rs80074261	C	T	0.0729673	0.487147	0.0758132	1.33e-10	N	66_124	545	33	N						N		N		N		Y	missense_variant	EXD3	-	0.0805	-	-
10	5828567	10:5828567_ACTT_A	rs60673668	A	ACTT	0.368357	0.185251	0.0322892	9.69e-09	N	77_117	3283	141	N						N		N		N		Y	intron_variant	GDI2	-	0.3163	-	-
10	13541724	rs113234105	rs3831318	T	TAAAAC	0.395719	0.327902	0.0426859	1.6e-14	Y	68_121	2376	211	N						N		N		N		Y	intron_variant	BEND7	-	0.4812	-	-
10	14137930	rs12247012	rs12247012	T	C	0.0852889	0.438127	0.0760501	8.42e-09	N	104_230	3340	47	N						N		N		N		Y	intron_variant	FRMD4A	-	0.1374	-	Severe_intellectual_disability-corpus_callosum_agenesis-facial_dysmorphism-cerebellar_ataxia_syndrome+Orphanet+ENSG00000151474
10	16830307	rs780639	rs780639	T	C	0.0985368	0.417875	0.068686	1.18e-09	N	101_218	4046	129	N						N		N		N		Y	intron_variant	RSU1	-	0.0357	-	-
10	17007847	rs61151602	rs61151602	TA	T	0.350798	-0.292834	0.0364997	1.06e-15	Y	69_149	3823	233	Y	5	5	N	rs2932912	8.86e-11	N		N		N		Y	intron_variant	CUBN	-	0.3437	-	MEGALOBLASTIC_ANEMIA_1+MIM_morbid+ENSG00000107611;Imerslund-Grasbeck_syndrome+Orphanet+ENSG00000107611
10	24412063	rs139574380	rs35526705	TTG	T	0.258359	0.195267	0.0318243	8.55e-10	N	61_41	1701	12	N						N		N		N		Y	intron_variant	KIAA1217	-	0.3101	-	-
10	27111539	rs2148112	rs2148112	A	T	0.349119	0.277583	0.0433896	1.6e-10	N	42_250	5238	262	N						N		N		N		Y	intron_variant	ABI1	-	0.5475	-	-
10	28456529	rs2985515	rs2985515	G	A	0.321267	-0.14161	0.0250257	1.54e-08	N	90_16	8493	56	N						Y	N	N		N		N	intron_variant	MPP7	-	0.5557	-	-
10	28609690	rs786391	rs786391	C	A	0.252757	0.268032	0.0425619	3.05e-10	N	109_201	10538	84	N						Y	Y	N		N		N	intergenic_variant	-	-	0.3215	30535121	Macular_thickness+NHGRI-EBI_GWAS_catalog+rs786391
10	44910370	rs2799712	rs2799712	C	A	0.209651	-0.319333	0.0478938	2.63e-11	N	13_230	3779	132	Y	5	5	N	rs2096331	5.08e-10	N		N		N		Y	intergenic_variant	-	-	0.264	-	-
10	45160255	rs11598611	rs11598611	A	G	0.186987	0.477906	0.055702	9.83e-18	Y	93_243	2641	375	N						N		N		N		Y	intergenic_variant	-	-	0.0841	-	-
10	49409976	rs756082257	rs113586266	T	TA	0.22743	0.230997	0.0385169	2.02e-09	N	66_104	28512	106	N						N		N		N		Y	intron_variant	FRMPD2	-	0.1937	-	-
10	49741135	rs1947075	rs1947075	C	T	0.353502	0.356351	0.0344377	4.59e-25	Y	102_199	27993	187	N						Y	Y	Y	Y	Y	Y	N	intron_variant	ARHGAP22	-	0.5467	30535121	Macular_thickness+NHGRI-EBI_GWAS_catalog+rs1947075
10	62855274	rs79829706	rs79829706	T	C	0.0333214	-0.539753	0.0903413	2.32e-09	N	89_155	14416	8	N						N		N		N		Y	intergenic_variant	-	-	0.015	-	-
10	63724390	rs7896246	rs7896246	A	G	0.339968	-0.236212	0.0387924	1.14e-09	N	71_117	2985	40	N						N		N		N		Y	intron_variant	ARID5B	-	0.6871	25310577;20189245;22291082;28381164;29373897;28256501;25096228	LEUKEMIA__ACUTE_LYMPHOBLASTIC+MIM_morbid+ENSG00000150347
10	70030464	rs10762199	rs10762199	C	T	0.228029	-0.489318	0.0447047	7.59e-28	Y	9_220	8277	846	Y	5	3,4,5	N	rs1900003	4.67e-36	N		Y	N	Y	N	N	intergenic_variant	-	-	0.2706	-	-
10	73147307	rs10823730	rs10823730	C	T	0.403912	0.130126	0.0228115	1.18e-08	N	28_38	5809	22	N						N		N		N		Y	intergenic_variant	-	-	0.3562	30531941	Sleep_duration+NHGRI-EBI_GWAS_catalog+rs10823730
10	79619461	rs2579136	rs2579136	A	G	0.292038	-0.326095	0.0324137	8.78e-24	Y	65_95	18026	321	N						Y	Y	N		N		N	intron_variant	DLG5	-	0.2694	30535121;31816047	DLG5-associated_developmental_disorder_biallelic+DDG2P+ENSG00000151208;DLG5-associated_developmental_disorder_monoallelic+DDG2P+ENSG00000151208;Macular_thickness+NHGRI-EBI_GWAS_catalog+rs2579136;Retinal_detachment_or_retinal_break+NHGRI-EBI_GWAS_catalog+rs2579136
10	80224310	rs2670194	rs2670194	A	G	0.327153	0.152089	0.0269396	1.66e-08	N	5_104	2781	27	N						N		N		N		Y	intergenic_variant	-	-	0.7552	-	-
10	85981351	rs11817531	rs11817531	A	G	0.231567	0.269539	0.0348501	1.06e-14	Y	27_173	21265	41	N						Y	N	N		N		N	3_prime_UTR_variant	LRIT2	-	0.2091	-	-
10	94621540	rs7910006	rs7910006	A	C	0.390946	0.253571	0.0312096	4.6e-16	Y	76_177	7277	217	N						N		N		N		Y	intron_variant	EXOC6	-	0.4257	-	-
10	94821385	rs762244104	rs71736446	CCGTT	C	0.106291	0.411333	0.0623366	4.2e-11	N	63_123	4038	142	N						N		N		N		Y	intron_variant	CYP26C1	-	-	-	FOCAL_FACIAL_DERMAL_DYSPLASIA_4+MIM_morbid+ENSG00000187553;Focal_facial_dermal_dysplasia_type_IV+Orphanet+ENSG00000187553
10	94920094	rs10786074	rs10786074	G	T	0.491563	-0.291166	0.0417947	3.29e-12	N	80_247	2905	194	N						N		N		N		Y	intergenic_variant	-	-	0.5827	-	-
10	96009182	rs543302184	rs56780364	TA	T	0.419536	-0.135762	0.0238908	1.34e-08	N	10_68	6095	25	N						N		N		N		Y	intron_variant	PLCE1	-	0.4183	-	NEPHROTIC_SYNDROME__TYPE_3+DDG2P+ENSG00000138193;NEPHROTIC_SYNDROME__TYPE_3+MIM_morbid+ENSG00000138193;Genetic_steroid-resistant_nephrotic_syndrome+Orphanet+ENSG00000138193
10	98871211	rs2636780	rs2636780	G	A	0.424939	0.37033	0.0385958	8.82e-22	Y	119_186	4206	163	Y	3	3	N	rs1336259	1.7e-09	N		N		N		Y	intron_variant	SLIT1	-	0.4718	-	-
10	100628121	rs117780022	rs117780022	T	G	0.0444401	-0.347661	0.0637233	4.9e-08	N	7_123	3541	10	N						N		N		N		Y	intron_variant	HPSE2	-	0.013	-	UROFACIAL_SYNDROME+DDG2P+ENSG00000172987;UROFACIAL_SYNDROME_1+MIM_morbid+ENSG00000172987;Ochoa_syndrome+Orphanet+ENSG00000172987
10	102116914	rs3793770	rs3793770	T	G	0.357507	0.175938	0.0318319	3.27e-08	N	61_189	17179	52	N						Y	N	N		N		N	intron_variant	SCD	-	0.3135	-	-
10	102627011	rs9919402	rs9919402	C	T	0.404007	0.425252	0.0314915	1.81e-41	Y	64_199	18634	112	Y	6	5,6	N	rs4917915	3.66e-41	Y	N	N		N		N	intergenic_variant	-	-	0.5166	-	-
10	102751612	10:102751612_CA_C	rs35576258	C	CA	0.241007	-0.231854	0.0342374	1.29e-11	N	72_74	15828	137	Y	6	5,6	N	rs4917915	3.66e-41	N		N		N		Y	intron_variant	TWNK	-	0.3808	-	MITOCHONDRIAL_DNA_DEPLETION_SYNDROME_7_HEPATOCEREBRAL_TYPE+MIM_morbid+ENSG00000107815;PROGRESSIVE_EXTERNAL_OPHTHALMOPLEGIA_WITH_MITOCHONDRIAL_DNA_DELETIONS_+MIM_morbid+ENSG00000107815;SENSORY_ATAXIC_NEUROPATHY__DYSARTHRIA__AND_OPHTHALMOPARESIS+MIM_morbid+ENSG00000107815;Autosomal_dominant_progressive_external_ophthalmoplegia+Orphanet+ENSG00000107815;Infantile_onset_spinocerebellar_ataxia+Orphanet+ENSG00000107815;Mitochondrial_DNA_depletion_syndrome__hepatocerebrorenal_form+Orphanet+ENSG00000107815;Perrault_syndrome+Orphanet+ENSG00000107815;Sensory_ataxic_neuropathy-dysarthria-ophthalmoparesis_syndrome+Orphanet+ENSG00000107815
10	104392497	rs11191355	rs11191355	C	T	0.154165	0.176351	0.0323415	4.99e-08	N	3_10	99	75	N						N		N		N		Y	3_prime_UTR_variant	SUFU	-	0.3089	28348047	Joubert_Syndrome_with_Cranio-facial_and_Skeletal_Defects+DDG2P+ENSG00000107882;Medulloblastoma+MIM_morbid+ENSG00000107882;Acrocallosal_syndrome+Orphanet+ENSG00000107882;Desmoplastic/nodular_medulloblastoma+Orphanet+ENSG00000107882;Familial_multiple_meningioma+Orphanet+ENSG00000107882;Gorlin_syndrome+Orphanet+ENSG00000107882;Medulloblastoma_with_extensive_nodularity+Orphanet+ENSG00000107882;Meningioma+Orphanet+ENSG00000107882;Microform_holoprosencephaly+Orphanet+ENSG00000107882;Medulloblastoma+ClinVar+rs11191355
10	104631484	10:104631484_CAAACAAAACA_C	rs139792328	C	CAAACAAAACA	0.224936	-0.212799	0.0385492	3.41e-08	N	93_127	5633	198	N						N		N		N		Y	intron_variant	AS3MT	-	0.2847	-	-
10	105530086	rs10748849	rs10748849	T	C	0.391439	-0.242083	0.0411091	3.92e-09	N	64_141	1855	8	N						N		N		N		Y	intron_variant	SH3PXD2A	-	0.3446	-	Malignant_peripheral_nerve_sheath_tumor+Orphanet+ENSG00000107957
10	115168650	rs10885448	rs10885448	C	T	0.307352	-0.200417	0.0346739	7.52e-09	N	42_225	9145	72	N						N		N		N		Y	intergenic_variant	-	-	0.3411	-	-
10	116318672	rs2483547	rs2483547	G	C	0.219391	0.35402	0.0478376	1.38e-13	Y	63_114	1097	117	N						N		N		N		Y	intron_variant	ABLIM1	-	0.4477	-	-
10	123441384	rs4752580	rs4752580	T	C	0.321328	0.240363	0.0313642	1.85e-14	Y	22_136	20227	113	Y	5	4,5	N	rs146727842	1.01e-20	N		Y	N	N		N	regulatory_region_variant	-	-	0.4962	31676860	Brain_region_volumes+NHGRI-EBI_GWAS_catalog+rs4752580
10	124219275	rs3793917	rs3793917	G	C	0.212988	-0.250522	0.035263	1.23e-12	Y	65_92	12717	82	N						N		Y	N	N		N	upstream_gene_variant	HTRA1	1794	0.2889	23455636;20385819;29700787;23844243;25276841;25883802;20111712;23592919;20861866;24013816;17884985;19933195;21252205;21878851;20140183;18207215;20445115;22618592;25771815;22558131;26681391;26896123;28659708;30820144;29033536;23326517;25014365	Advanced_age_related_macular_degeneration+AMDGC+rs3793917;Age_Related_Macular_Degeneration_with_GeographicAtropy+AMDGC+rs3793917;Age_Related_Macular_Degeneration_with_neovascularization+AMDGC+rs3793917;Age-related_macular_degeneration+NHGRI-EBI_GWAS_catalog+rs3793917
10	126156923	rs4962579	rs4962579	C	T	0.41617	-0.233223	0.0426812	4.67e-08	N	110_248	702	6	N						N		N		N		Y	intron_variant	LHPP	-	0.4912	-	-
10	126684134	rs3781446	rs3781446	T	C	0.455412	0.180867	0.0324967	2.63e-08	N	90_154	7347	11	N						N		N		N		Y	intron_variant	CTBP2	-	0.5885	-	-
10	126692423	rs3781441	rs3781441	A	C	0.169434	-0.17047	0.0309295	3.58e-08	N	41_12	4429	15	N						N		N		N		Y	intron_variant	CTBP2	-	0.2861	-	-
10	127639805	10:127639805_TA_T	rs71029275	T	TA	0.200274	-0.218018	0.0376769	7.24e-09	N	20_172	11075	39	N						N		N		N		Y	intron_variant	FANK1	-	0.1823	-	-
10	134397125	rs7084105	rs7084105	G	A	0.400462	0.131935	0.0238726	3.28e-08	N	111_48	2418	69	N						N		N		N		Y	intron_variant	INPP5A	-	0.6326	-	-
11	728487	rs12419200	rs12419200	T	G	0.237345	-0.155425	0.0280028	2.87e-08	N	87_27	14823	83	N						N		N		N		Y	downstream_gene_variant	EPS8L2	760	0.3201	-	-
11	772490	rs12224894	rs12224894	A	G	0.484945	0.198812	0.0290322	7.59e-12	N	111_129	15035	88	N						N		N		N		Y	synonymous_variant	PDDC1	-	0.3073	-	-
11	828050	rs115420766	rs115420766	T	C	0.00993191	0.891083	0.162019	3.82e-08	N	112_158	14251	63	N						N		N		N		Y	5_prime_UTR_variant	CRACR2B	-	0.0142	-	-
11	5663048	rs11038488	rs11038488	T	A	0.267601	-0.161707	0.026143	6.25e-10	N	11_7	6260	52	N						N		N		N		Y	intron_variant	TRIM6-TRIM34	-	0.4541	-	CYANOSIS__TRANSIENT_NEONATAL+MIM_morbid+ENSG00000196565;Hemoglobinopathy_Toms_River+Orphanet+ENSG00000196565;Hereditary_persistence_of_fetal_hemoglobin-beta-thalassemia_syndrome+Orphanet+ENSG00000196565;Hereditary_persistence_of_fetal_hemoglobin-sickle_cell_disease_syndrome+Orphanet+ENSG00000196565
11	7685064	rs60403479	rs60403479	G	C	0.112873	-0.365021	0.0659736	3.17e-08	N	117_240	225	34	N						N		N		N		Y	downstream_gene_variant	CYB5R2	1271	0.1494	-	-
11	11771889	rs10500747	rs10500747	C	T	0.250685	-0.232361	0.0421473	3.55e-08	N	10_217	1971	23	N						N		N		N		Y	intergenic_variant	-	-	0.4141	-	-
11	13348377	rs4578371	rs4578371	T	G	0.243886	-0.164728	0.0300197	4.1e-08	N	57_29	2290	41	N						N		N		N		Y	intron_variant	ARNTL	-	0.2772	-	-
11	17019317	rs12575487	rs12575487	T	C	0.293237	0.303513	0.0316141	8.36e-22	Y	63_91	28468	431	Y	4	4	N	rs11024102	1.07e-14	Y	N	N		N		N	intron_variant	PLEKHA7	-	0.2332	-	-
11	17295046	rs214092	rs214092	G	T	0.422215	-0.218367	0.0298043	2.4e-13	Y	23_138	28497	585	Y	4	4	N	rs11024102	1.07e-14	Y	N	N		Y	N	N	upstream_gene_variant	NUCB2	3240	0.6653	-	-
11	18291321	rs12218	rs12218	T	C	0.449424	-0.163176	0.0289949	1.84e-08	N	23_175	9444	127	N						N		N		N		Y	synonymous_variant	SAA1	-	0.2975	21297263;20677144;21103356;21449704;22768267;25656165;26300108;27313400;28801814;28870546;30544414;30737305;23987125;23522429;23898911;26945629;25154907;25206497;24171731;26648999	AA_amyloidosis+Orphanet+ENSG00000173432
11	19536054	rs55696812	rs55696812	T	G	0.393195	-0.204202	0.0365864	2.4e-08	N	103_206	16249	85	N						N		N		N		Y	intron_variant,non_coding_transcript_variant	NAV2-AS4	-	0.2853	-	-
11	19565318	rs57939750	rs57939750	C	T	0.0774742	0.367189	0.0659645	2.62e-08	N	6_208	754	16	N						N		N		N		Y	intron_variant	NAV2	-	0.1008	-	-
11	27415496	rs11029993	rs11029993	C	G	0.330923	-0.24661	0.0449074	4.01e-08	N	96_237	2587	32	Y	4	4	N	rs773313465	6.21e-09	N		N		N		Y	intron_variant	LGR4	-	0.1653	-	BONE_MINERAL_DENSITY_QUANTITATIVE_TRAIT_LOCUS_17+MIM_morbid+ENSG00000205213
11	31285284	rs11602582	rs11602582	A	G	0.0472791	-0.5221	0.0659743	2.56e-15	Y	72_91	5877	12	N						N		N		N		Y	intron_variant	DCDC1	-	0.0168	31809533	Optic_disc_size+NHGRI-EBI_GWAS_catalog+rs11602582
11	31503321	rs961627	rs961627	A	G	0.312119	-0.364957	0.0335648	1.68e-27	Y	56_202	25578	630	Y	5	1,2,3,4,5,6	N	rs2984814	7.06e-30	Y	N	Y	N	N		N	intron_variant	IMMP1L	-	0.1821	-	-
11	31819174	rs628224	rs628224	A	G	0.156651	-0.53191	0.0605827	1.7e-18	Y	118_245	24251	469	Y	5	1,2,3,4,5,6	N	rs2984814	7.06e-30	Y	N	Y	N	N		N	intron_variant	PAX6	-	0.8458	23799040;17653045;23213273;15307048;29436400	ANIRIDIA+DDG2P+ENSG00000007372;PETERS_ANOMALY+DDG2P+ENSG00000007372;ANIRIDIA__CEREBELLAR_ATAXIA__AND_MENTAL_RETARDATION+MIM_morbid+ENSG00000007372;ANIRIDIA+MIM_morbid+ENSG00000007372;COLOBOMA__OCULAR+MIM_morbid+ENSG00000007372;COLOBOMA_OF_OPTIC_NERVE+MIM_morbid+ENSG00000007372;Foveal_hypoplasia_and_presenile_cataract_syndrome+MIM_morbid+ENSG00000007372;KERATITIS__HEREDITARY+MIM_morbid+ENSG00000007372;OPTIC_NERVE_HYPOPLASIA__BILATERAL+MIM_morbid+ENSG00000007372;PETERS_ANOMALY+MIM_morbid+ENSG00000007372;Aniridia-cerebellar_ataxia-intellectual_disability_syndrome+Orphanet+ENSG00000007372;Autosomal_dominant_keratitis+Orphanet+ENSG00000007372;Coloboma_of_choroid_and_retina+Orphanet+ENSG00000007372;Coloboma_of_eye_lens+Orphanet+ENSG00000007372;Coloboma_of_eyelid+Orphanet+ENSG00000007372;Coloboma_of_iris+Orphanet+ENSG00000007372;Coloboma_of_macula+Orphanet+ENSG00000007372;Coloboma_of_optic_disc+Orphanet+ENSG00000007372;Foveal_hypoplasia-presenile_cataract_syndrome+Orphanet+ENSG00000007372;Isolated_aniridia+Orphanet+ENSG00000007372;Isolated_optic_nerve_hypoplasia/aplasia+Orphanet+ENSG00000007372;Morning_glory_disc_anomaly+Orphanet+ENSG00000007372;PETERS_ANOMALY+Orphanet+ENSG00000007372;WAGR_syndrome+Orphanet+ENSG00000007372
11	36448341	rs744896	rs744896	G	A	0.19389	0.160817	0.0288279	2.44e-08	N	19_53	5604	10	N						N		N		N		Y	intron_variant	PRR5L	-	0.2925	-	-
11	45225174	rs370079421	rs3052176	A	ATT	0.304986	-0.14143	0.0254918	2.91e-08	N	18_9	2556	16	N						N		N		N		Y	intron_variant	PRDM11	-	0.4359	-	-
11	45794692	rs34956570	rs34956570	T	C	0.00674937	0.824299	0.148973	3.16e-08	N	74_14	1038	7	N						N		N		N		Y	downstream_gene_variant	DKFZp779M0652	783	0.0016	-	-
11	46659855	rs11607598	rs11607598	T	C	0.0064791	1.46286	0.265529	3.62e-08	N	97_230	2051	26	N						N		N		N		Y	intron_variant	ATG13	-	0.0006	-	-
11	47733494	rs1017730	rs1017730	A	G	0.249898	-0.164865	0.027637	2.46e-09	N	51_21	6758	117	Y	6	6	N	rs12361415	5.67e-09	N		N		N		Y	intron_variant	AGBL2	-	0.1699	29942085	Worry+NHGRI-EBI_GWAS_catalog+rs1017730
11	49606485	rs6485996	rs6485996	T	A	0.335702	0.24801	0.0429562	7.81e-09	N	62_251	3977	493	N						N		N		N		Y	intron_variant,non_coding_transcript_variant	LOC440040	-	0.5302	-	-
11	49892144	rs7396359	rs7396359	C	T	0.454181	0.13548	0.0246446	3.88e-08	N	105_11	5809	476	Y	6	6	N	rs12361415	5.67e-09	N		N		N		Y	intergenic_variant	-	-	0.4687	-	-
11	56521525	rs373226955	rs11454158	C	CT	0.282812	-0.14844	0.0260037	1.15e-08	N	30_40	9646	61	N						N		N		N		Y	intergenic_variant	-	-	0.2718	-	-
11	58285494	rs10896787	rs10896787	T	G	0.230801	0.181895	0.0314026	6.99e-09	N	53_44	4517	207	N						N		N		N		Y	intergenic_variant	-	-	0.2009	-	-
11	66024815	rs150341182	rs150341182	A	G	0.0326203	0.612987	0.110034	2.55e-08	N	55_251	2828	5	N						N		N		N		Y	5_prime_UTR_variant	KLC2	-	0.0094	-	Spastic_paraplegia-optic_atrophy-neuropathy_syndrome+Orphanet+ENSG00000174996
11	68234365	rs61391279	rs61391279	A	G	0.254312	0.268092	0.0475163	1.69e-08	N	61_140	2691	179	N						N		N		N		Y	intron_variant	PPP6R3	-	0.1945	-	-
11	68968271	rs116233906	rs116233906	A	C	0.042614	-0.873095	0.0777914	3.43e-29	Y	60_210	24575	195	Y	4;5	4,5;1,2,5,6	Y	rs150648223;rs116233906	5.97077e-12;2.98326e-10	Y	N	Y	Y	N		N	regulatory_region_variant	-	-	0.0176	-	-
11	69282036	rs3740643	rs3740643	C	A	0.425545	0.225319	0.0387626	6.19e-09	N	55_250	24074	126	Y	5	1,2,5,6	N	rs116233906	2.98e-10	N		Y	N	Y	N	N	regulatory_region_variant	-	-	0.5581	-	-
11	69303977	rs12225226	rs12225226	G	A	0.154898	-0.411289	0.0548772	6.77e-14	Y	64_144	21396	70	N						Y	N	N		Y	N	N	intron_variant,non_coding_transcript_variant	LINC01488	-	0.2175	-	-
11	69461731	rs647451	rs647451	T	C	0.453344	0.188296	0.0314006	2.03e-09	N	38_166	21267	194	Y	4	4,5	N	rs150648223	5.97e-12	N		N		N		Y	intron_variant	CCND1	-	0.4822	24947332	MYELOMA__MULTIPLE+MIM_morbid+ENSG00000110092;B-cell_chronic_lymphocytic_leukemia+Orphanet+ENSG00000110092;MANTLE_CELL_LYMPHOMA+Orphanet+ENSG00000110092;Multiple_myeloma+Orphanet+ENSG00000110092
11	71703483	rs72956164	rs72956164	A	G	0.0851532	-0.224761	0.0401932	2.26e-08	N	16_13	2706	7	N						N		N		N		Y	intron_variant	RNF121	-	0.0262	-	-
11	88781243	rs537975238	rs72379871	GA	G	0.113061	-0.378625	0.0556972	1.08e-11	N	58_237	19346	91	Y	3	3,4,5	N	rs113884885	1.89e-10	N		Y	N	N		N	splice_region_variant,splice_polypyrimidine_tract_variant,intron_variant	GRM5	-	0.1913	-	-
11	88935088	rs12285584	rs12285584	T	C	0.365334	-0.355812	0.0303135	9.13e-32	Y	67_65	21575	1038	Y	3	3,4,5	N	rs113884885	1.89e-10	Y	N	N		Y	N	N	intron_variant	TYR	-	0.1234	31315583;32066663	Oculocutaneous_Albinism_Type_1+DDG2P+ENSG00000077498;ALBINISM__OCULAR__WITH_SENSORINEURAL_DEAFNESS+MIM_morbid+ENSG00000077498;ALBINISM__OCULOCUTANEOUS__TYPE_IA+MIM_morbid+ENSG00000077498;ALBINISM__OCULOCUTANEOUS__TYPE_IB+MIM_morbid+ENSG00000077498;SKIN/HAIR/EYE_PIGMENTATION__VARIATION_IN__3+MIM_morbid+ENSG00000077498;Minimal_pigment_oculocutaneous_albinism_type_1+Orphanet+ENSG00000077498;Ocular_albinism_with_congenital_sensorineural_deafness+Orphanet+ENSG00000077498;Oculocutaneous_albinism_type_1A+Orphanet+ENSG00000077498;Oculocutaneous_albinism_type_1B+Orphanet+ENSG00000077498;Temperature-sensitive_oculocutaneous_albinism_type_1+Orphanet+ENSG00000077498;Fish-_and_plant-related_diet+NHGRI-EBI_GWAS_catalog+rs12285584
11	92045171	rs1458203	rs1458203	G	A	0.238953	-0.156254	0.0271685	8.92e-09	N	99_30	1348	136	N						N		N		N		Y	intron_variant	FAT3	-	0.3738	-	-
11	95299637	rs1255529	rs1255529	A	G	0.436579	-0.192084	0.0315511	1.15e-09	N	42_223	8536	15	N						Y	N	N		N		N	regulatory_region_variant	-	-	0.3766	-	-
11	99399809	11:99399809_AAAAC_A	rs200833989	A	AAAAC	0.0829157	0.25577	0.0467436	4.48e-08	N	57_29	4737	5	N						N		N		N		Y	intron_variant	CNTN5	-	-	-	-
11	110516735	rs113157751	rs113157751	C	G	0.143773	-0.229456	0.0417684	3.96e-08	N	75_164	8537	173	N						N		N		N		Y	intron_variant	ARHGAP20	-	0.1723	-	-
11	112834763	rs57715877	rs57715877	A	T	0.274619	0.164103	0.0277252	3.27e-09	N	62_18	8365	159	N						Y	N	N		N		N	intron_variant	NCAM1	-	0.2961	-	-
11	118301375	rs111656195	rs111656195	A	G	0.0429821	-0.539986	0.0863473	4.05e-10	N	63_107	3098	362	Y	5	5	N	rs497678	4.1e-08	N		N		N		Y	intergenic_variant	-	-	0.0164	-	-
11	120010550	rs56391092	rs56391092	T	C	0.118224	-0.586294	0.0616652	2.05e-21	Y	65_118	21545	113	Y	4	3,4,6	N	rs12791393	1.83e-11	N		N		N		Y	upstream_gene_variant	TRIM29	1729	0.0679	-	-
11	121447188	rs4936637	rs4936637	C	T	0.223094	0.339488	0.0339741	1.74e-23	Y	75_57	24930	55	N						Y	Y	N		N		N	intron_variant	SORL1	-	0.3399	30535121	ALZHEIMER_DISEASE+MIM_morbid+ENSG00000137642;Early-onset_autosomal_dominant_Alzheimer_disease+Orphanet+ENSG00000137642;NON_RARE_IN_EUROPE:_Alzheimer_disease+Orphanet+ENSG00000137642;Blood_Pressure_Determination+dbGaP+rs4936637;Macular_thickness+NHGRI-EBI_GWAS_catalog+rs4936637
11	124706625	rs10750291	rs10750291	A	G	0.324693	-0.276546	0.0408128	1.25e-11	N	63_129	21310	11	N						Y	Y	N		N		N	downstream_gene_variant	LOC100507283	2242	0.4335	30535121	Macular_thickness+NHGRI-EBI_GWAS_catalog+rs10750291
11	125435724	rs34775006	rs34775006	G	GT	0.119658	-0.271248	0.0490338	3.19e-08	N	50_120	6746	84	N						N		N		N		Y	upstream_gene_variant	EI24	3648	0.8756	-	-
11	125750938	rs372402855	rs372402855	CA	C	0.398721	-0.150415	0.026307	1.09e-08	N	55_23	6286	18	N						N		N		N		Y	upstream_gene_variant	HYLS1	2570	0.363	-	-
11	128811886	rs10893936	rs10893936	A	C	0.334681	0.193618	0.0260175	1.01e-13	Y	63_19	12779	255	N						Y	N	N		N		N	intron_variant	TP53AIP1	-	0.2766	-	-
11	134308678	rs10894813	rs10894813	C	T	0.281969	0.188182	0.0317983	3.28e-09	N	63_87	5216	28	N						N		N		N		Y	intron_variant,non_coding_transcript_variant	LOC283177	-	0.7133	-	-
12	361996	rs3782860	rs3782860	C	T	0.451807	-0.251689	0.0371721	1.3e-11	N	55_140	4297	235	N						N		Y	N	N		N	intron_variant	SLC6A13	-	0.3135	30696823	Chronotype+NHGRI-EBI_GWAS_catalog+rs3782860
12	875653	rs578135333	rs5795948	CT	C	0.25445	0.282055	0.0367952	1.82e-14	Y	74_224	10308	15	Y	3	3	Y	rs578135333	3.75e-14	N		N		N		Y	intron_variant	WNK1	-	0.2266	-	NEUROPATHY__HEREDITARY_SENSORY_AND_AUTONOMIC__TYPE_IIA+MIM_morbid+ENSG00000060237;PSEUDOHYPOALDOSTERONISM__TYPE_IIC+MIM_morbid+ENSG00000060237;Hereditary_sensory_and_autonomic_neuropathy_type_2+Orphanet+ENSG00000060237;Pseudohypoaldosteronism_type_2C+Orphanet+ENSG00000060237
12	1293303	12:1293303_CAAAAAAAAAAA_C	rs75254476	C	CAAAAAAAAAAA	0.175504	-0.21254	0.0375917	1.58e-08	N	81_60	6685	153	N						N		N		N		Y	intron_variant	ERC1	-	0.0617	-	THYROID_CARCINOMA__PAPILLARY+MIM_morbid+ENSG00000082805;Differentiated_thyroid_carcinoma+Orphanet+ENSG00000082805;Distal_monosomy_12p+Orphanet+ENSG00000082805
12	4384844	rs76895963	rs76895963	G	T	0.0197369	-1.03122	0.170108	1.35e-09	N	2_245	7693	5	N						N		N		N		Y	intron_variant	CCND2	-	0.0072	25774817;30584432;28449691;31928498;24464100;30239722;28552196;30050001;26160912;28869590;29358691;30598549;27398621;28135244;30297969;30578418;27035557;30048462;28270201;31118516;28566273;31669095;32541925;33097823;30595370;31043758;31761296;32154731;32493714;31015401;32203549	MEGALENCEPHALY-POLYMICROGYRIA-POLYDACTYLY-HYDROCEPHALUS_SYNDROME+DDG2P+ENSG00000118971;Megalencephaly-polymicrogyria-postaxial_polydactyly-hydrocephalus_syndrome+Orphanet+ENSG00000118971;Appendicular_lean_mass+NHGRI-EBI_GWAS_catalog+rs76895963;Appendicular_lean_mass+NHGRI-EBI_GWAS_catalog+rs76895963;Birth_weight+NHGRI-EBI_GWAS_catalog+rs76895963;Blood_glucose_levels+NHGRI-EBI_GWAS_catalog+rs76895963;Body_Mass_Index+NHGRI-EBI_GWAS_catalog+rs76895963;Body_Mass_Index+NHGRI-EBI_GWAS_catalog+rs76895963;Cardiovascular_disease+NHGRI-EBI_GWAS_catalog+rs76895963;Heel_bone_mineral_density+NHGRI-EBI_GWAS_catalog+rs76895963;Heel_bone_mineral_density+NHGRI-EBI_GWAS_catalog+rs76895963;Height+NHGRI-EBI_GWAS_catalog+rs76895963;Height+NHGRI-EBI_GWAS_catalog+rs76895963;Height+NHGRI-EBI_GWAS_catalog+rs76895963;Low_density_lipoprotein_cholesterol_levels+NHGRI-EBI_GWAS_catalog+rs76895963;Low_density_lipoprotein_cholesterol_levels+NHGRI-EBI_GWAS_catalog+rs76895963;Medication_use_drugs_used_in_diabetes+NHGRI-EBI_GWAS_catalog+rs76895963;Medication_use_HMG_CoA_reductase_inhibitors+NHGRI-EBI_GWAS_catalog+rs76895963;Offspring_birth_weight+NHGRI-EBI_GWAS_catalog+rs76895963;Pulse_pressure+NHGRI-EBI_GWAS_catalog+rs76895963;Systolic_blood_pressure+NHGRI-EBI_GWAS_catalog+rs76895963;Triglyceride_levels+NHGRI-EBI_GWAS_catalog+rs76895963;Triglyceride_levels+NHGRI-EBI_GWAS_catalog+rs76895963;Triglyceride_levels+NHGRI-EBI_GWAS_catalog+rs76895963;Type_2_diabetes+NHGRI-EBI_GWAS_catalog+rs76895963;Type_2_diabetes+NHGRI-EBI_GWAS_catalog+rs76895963;Type_2_diabetes+NHGRI-EBI_GWAS_catalog+rs76895963;Waist_circumference_adjusted_for_body_mass_index+NHGRI-EBI_GWAS_catalog+rs76895963;Waist_circumference+NHGRI-EBI_GWAS_catalog+rs76895963
12	6954864	rs5442	rs5442	A	G	0.0708144	-0.58159	0.0517898	3.2e-29	Y	88_54	26385	74	N						Y	Y	N		Y	Y	N	missense_variant	GNB3	-	0.0196	30093869;29808027;23940728;21174581;26335431;24200957;19876010;26567291;27988909;29148080;27182965;19456220;20860462;16908025;32352494;32231278;30535121;31816047	GNB3_Autosomal-Recessive_Congenital_Stationary_Night_Blindness.+DDG2P+ENSG00000111664;Congenital_stationary_night_blindness+Orphanet+ENSG00000111664;Central_retinal_vein_equivalent+NHGRI-EBI_GWAS_catalog+rs5442;High_myopia+NHGRI-EBI_GWAS_catalog+rs5442;Macular_thickness+NHGRI-EBI_GWAS_catalog+rs5442;Myopia_age_of_diagnosis+NHGRI-EBI_GWAS_catalog+rs5442;Myopia+NHGRI-EBI_GWAS_catalog+rs5442;Refractive_error+NHGRI-EBI_GWAS_catalog+rs5442;Spherical_equivalent+NHGRI-EBI_GWAS_catalog+rs5442;Spherical_equivalent_or_myopia_age_of_diagnosis+NHGRI-EBI_GWAS_catalog+rs5442
12	11808054	rs1894329	rs1894329	G	T	0.376312	-0.211413	0.0379947	2.65e-08	N	62_149	1420	8	N						N		N		N		Y	intron_variant	ETV6	-	0.2997	-	LEUKEMIA__ACUTE_MYELOID+MIM_morbid+ENSG00000139083;MYELOPROLIFERATIVE_DISORDER__CHRONIC__WITH_EOSINOPHILIA+MIM_morbid+ENSG00000139083;Chronic_myelomonocytic_leukemia+Orphanet+ENSG00000139083;Congenital_mesoblastic_nephroma+Orphanet+ENSG00000139083;Differentiated_thyroid_carcinoma+Orphanet+ENSG00000139083;Familial_platelet_disorder_with_associated_myeloid_malignancy+Orphanet+ENSG00000139083;Fibrosarcoma+Orphanet+ENSG00000139083;Precursor_B-cell_acute_lymphoblastic_leukemia+Orphanet+ENSG00000139083;Primary_hypereosinophilic_syndrome+Orphanet+ENSG00000139083
12	16911963	rs75665264	rs75665264	C	T	0.0331641	-0.383095	0.0661898	7.18e-09	N	20_65	3725	18	N						N		N		N		Y	intergenic_variant	-	-	0.0054	-	-
12	19094335	rs10841116	rs10841116	C	G	0.318482	-0.674533	0.0421344	1.62e-57	Y	68_142	4003	395	Y	4	4,5	Y	rs10841116	2e-17	N		N		N		Y	intergenic_variant	-	-	0.4381	-	-
12	20924232	rs9738510	rs9738510	C	G	0.340549	-0.162947	0.0251979	1.01e-10	N	101_43	14981	315	N						N		N		N		Y	intergenic_variant	-	-	0.5164	-	-
12	24130722	rs200174398	rs150712403	CT	C	0.368784	-0.174511	0.0229904	3.25e-14	Y	5_42	17193	171	Y	3	3,4	N	rs16926921	4.96e-11	N		N		N		Y	intron_variant	SOX5	-	0.3612	-	-
12	24324159	rs78186941	rs78186941	G	T	0.357565	0.151775	0.0240815	2.96e-10	N	29_8	16416	115	Y	3	3,4	N	rs16926921	4.96e-11	N		N		N		Y	intron_variant	SOX5	-	0.5411	-	-
12	27772971	rs7960013	rs7960013	A	C	0.154506	0.19938	0.0354395	1.86e-08	N	54_8	1382	8	Y	6	6	N	rs10771345	1.87e-10	N		N		N		Y	intron_variant	PPFIBP1	-	0.2041	-	-
12	31049763	rs61916712	rs61916712	T	C	0.160959	0.875618	0.0554684	5.59e-56	Y	67_135	6118	215	N						N		N		N		Y	regulatory_region_variant	-	-	0.0593	-	-
12	31799621	rs11833831	rs11833831	C	G	0.193001	-0.164175	0.029654	3.11e-08	N	35_8	9760	18	N						N		N		N		Y	upstream_gene_variant	ETFBKMT	473	0.1589	-	-
12	32438832	rs10844168	rs10844168	A	C	0.157892	-0.354497	0.0545565	8.24e-11	N	67_142	10124	37	N						N		N		N		Y	intron_variant	BICD1	-	0.2109	-	-
12	32491626	rs1471909	rs1471909	A	G	0.471545	-0.381369	0.0429516	7e-19	Y	37_250	12856	600	Y	3	2,3	N	rs565315734	5.53e-13	N		N		N		Y	intron_variant	BICD1	-	0.6338	-	-
12	32810904	rs11052136	rs11052136	A	C	0.194212	0.182194	0.0314971	7.32e-09	N	83_36	6611	18	N						N		N		N		Y	regulatory_region_variant	-	-	0.1002	-	-
12	41819498	rs76667425	rs76667425	T	A	0.0300592	0.672741	0.116988	8.96e-09	N	119_205	8293	35	N						N		N		N		Y	intron_variant	PDZRN4	-	0.0064	-	-
12	43939576	rs147609489	rs147609489	CT	C	0.330359	-0.368373	0.0436466	3.27e-17	Y	114_241	14602	269	Y	3	1,3	Y	rs147609489	5.51e-14	N		N		N		Y	intron_variant	ADAMTS20	-	0.1266	-	-
12	45499290	rs140887941	rs140887941	GGTTCCTCCA	G	0.0887711	0.478476	0.0693791	5.4e-12	N	108_213	1930	291	N						N		N		N		Y	intergenic_variant	-	-	0.1314	-	-
12	46029247	rs11835837	rs11835837	G	A	0.00038339	5.51305	0.831421	3.38e-11	N	1_40	79	35	N						N		N		N		Y	intergenic_variant	-	-	0.1214	-	-
12	46191309	rs7955891	rs7955891	T	A	0.493902	-0.305831	0.0391251	5.54e-15	Y	111_206	3580	360	N						N		N		N		Y	intron_variant	ARID2	-	0.5829	-	ARID2-Coffin-Siris_like_disorder+DDG2P+ENSG00000189079;COFFIN-SIRIS_SYNDROME+Orphanet+ENSG00000189079
12	47314811	12:47314811_GT_G	rs75501768	GT	G	0.417993	0.184585	0.0311859	3.27e-09	N	102_111	11644	186	N						N		N		N		Y	regulatory_region_variant	-	-	0.3504	-	-
12	48177046	rs73107927	rs73107927	T	C	0.0438192	0.404255	0.0693301	5.55e-09	N	79_101	11245	24	N						N		N		N		Y	3_prime_UTR_variant	HDAC7	-	0.0098	-	-
12	48426392	rs10875728	rs10875728	G	T	0.221615	0.212514	0.0308855	6.04e-12	N	119_74	21146	214	Y	3	3	Y	rs10875728	1.86e-08	Y	N	N		N		N	intergenic_variant	-	-	0.2494	-	-
12	49461905	rs755088758	rs56250975	CT	C	0.401047	-0.189662	0.0319321	2.88e-09	N	81_216	19213	186	N						Y	N	N		N		N	intron_variant	RHEBL1	-	0.3654	-	-
12	51138862	rs1047912	rs1047912	T	C	0.300616	0.2708	0.0436267	5.44e-10	N	17_236	18691	416	Y	4;3	3,4;3	Y	rs1047912;rs10875728	1.08478e-09;1.85616e-08	Y	N	N		N		N	3_prime_UTR_variant	DIP2B	-	0.1903	30595370	MENTAL_RETARDATION__FRA12A_TYPE+DDG2P+ENSG00000066084;Lung_function__FVC_+NHGRI-EBI_GWAS_catalog+rs1047912;Red_cell_distribution_width+NHGRI-EBI_GWAS_catalog+rs1047912
12	51575048	12:51575048_CA_C	rs71089771	C	CA	0.235201	-0.303844	0.0482016	2.94e-10	N	59_116	2153	229	N						N		N		N		Y	intergenic_variant	-	-	0.2113	-	-
12	53500400	rs148036027	rs148036027	T	C	0.0235195	-0.423428	0.0776328	4.95e-08	N	7_8	4629	28	N						N		N		N		Y	intron_variant	SOAT2	-	0.0689	-	-
12	56115585	rs3138142	rs3138142	T	C	0.243997	0.817853	0.034249	3.27e-125	Y	69_174	28992	495	Y	4	1,4,6	Y	rs3138142	1.06e-58	Y	Y	Y	Y	N		N	synonymous_variant	RDH5	-	0.1528	25741868;27604318;25233373;23468642;27020472;30747064;31123710;32352494;32231278;30535121;31816047	FUNDUS_ALBIPUNCTATUS+MIM_morbid+ENSG00000135437;FUNDUS_ALBIPUNCTATUS+Orphanet+ENSG00000135437;RETINITIS_PUNCTATA_ALBESCENS+Orphanet+ENSG00000135437;ClinVar:_phenotype_not_specified+ClinVar+rs3138142;Pigmentary_retinal_dystrophy+ClinVar+rs3138142;High_myopia+NHGRI-EBI_GWAS_catalog+rs3138142;Macular_thickness+NHGRI-EBI_GWAS_catalog+rs3138142;Refractive_error+NHGRI-EBI_GWAS_catalog+rs3138142;Spherical_equivalent+NHGRI-EBI_GWAS_catalog+rs3138142;Spherical_equivalent__joint_analysis_main_effects_and_education_interaction_+NHGRI-EBI_GWAS_catalog+rs3138142;Spherical_equivalent__joint_analysis_main_effects_and_education_interaction_+NHGRI-EBI_GWAS_catalog+rs3138142
12	61002910	rs112490420	rs112490420	T	G	0.00612974	0.938772	0.169895	3.3e-08	N	20_100	4018	53	N						N		N		N		Y	intergenic_variant	-	-	0.0367	-	-
12	62953773	rs7311952	rs7311952	C	A	0.314312	0.141995	0.0237612	2.31e-09	N	7_15	19862	121	N						N		N		N		Y	intron_variant	MON2	-	0.151	-	-
12	63007102	rs4763181	rs4763181	C	G	0.377781	-0.227742	0.0414966	4.08e-08	N	67_140	1239	39	N						N		N		N		Y	regulatory_region_variant	-	-	0.248	-	-
12	63027316	rs10877898	rs10877898	G	T	0.451829	-0.187164	0.0283779	4.29e-11	N	79_94	18431	53	N						N		N		N		Y	intergenic_variant	-	-	0.4924	-	-
12	65406133	rs11175628	rs11175628	C	A	0.101221	0.279022	0.0441745	2.7e-10	N	69_40	8734	28	N						Y	Y	N		N		N	intergenic_variant	-	-	0.0349	30535121	Macular_thickness+NHGRI-EBI_GWAS_catalog+rs11175628
12	68632156	rs7296489	rs7296489	C	T	0.263973	-0.202852	0.0370891	4.54e-08	N	2_187	1733	12	N						N		N		N		Y	intergenic_variant	-	-	0.9071	-	-
12	74608695	12:74608695_CT_C	rs139643189	C	CT	0.00055104	3.00533	0.530397	1.47e-08	N	31_6	447	36	N						N		N		N		Y	intron_variant,non_coding_transcript_variant	LOC100507377	-	0.0883	-	-
12	77182464	rs7309200	rs7309200	C	T	0.089604	-0.302995	0.0509961	2.85e-09	N	9_180	12539	15	N						N		N		N		Y	intron_variant	ZDHHC17	-	0.9305	-	-
12	77987411	rs764881700	rs566083715	C	CT	0.362831	-0.264522	0.0426468	5.6e-10	N	76_247	9180	296	N						N		N		N		Y	intergenic_variant	-	-	0.2925	-	-
12	94875344	rs59967551	rs59967551	A	G	0.111377	-0.19616	0.0354463	3.15e-08	N	33_16	1287	116	N						N		N		N		Y	intergenic_variant	-	-	0.1621	-	-
12	96194586	rs117821803	rs117821803	T	C	0.192811	-0.863402	0.055789	7.02e-54	Y	80_251	28922	659	Y	5	3,5,6	N	12:96228535_CAA_C	1.48e-23	Y	N	Y	N	N		N	intron_variant,non_coding_transcript_variant	LOC105369921	-	0.0783	32231278	Refractive_error+NHGRI-EBI_GWAS_catalog+rs117821803
12	103433302	rs558545406	rs80167223	AAT	A	0.131813	-0.363354	0.0628695	7.54e-09	N	106_249	2366	33	N						N		N		N		Y	intergenic_variant	-	-	0.2272	-	-
12	103494463	rs3914817	rs3914817	T	G	0.442509	0.24323	0.0284728	1.36e-17	Y	61_87	9573	102	Y	3	3,4,5,6	Y	rs3914817	3.02e-10	N		N		N		Y	intron_variant	C12orf42	-	0.6526	-	-
12	108788106	rs57380889	rs57380889	C	T	0.00110794	1.95328	0.35677	4.4e-08	N	9_9	701	54	N						N		N		N		Y	regulatory_region_variant	-	-	0.1126	-	-
12	109766137	rs2879054	rs2879054	C	G	0.199105	0.305765	0.0390505	4.99e-15	Y	30_127	7114	26	Y	6	4,5,6	N	rs35845043	1.36e-11	N		N		N		Y	intergenic_variant	-	-	0.1408	-	-
12	109794926	rs3214666	rs3214666	GA	G	0.38759	-0.256713	0.0420966	1.08e-09	N	58_139	2942	258	N						N		N		N		Y	intron_variant,non_coding_transcript_variant	LINC01486	-	0.3706	-	Ondine_syndrome+Orphanet+ENSG00000174527
12	111720125	12:111720125_CA_C	rs35466467	C	CA	0.499854	0.136363	0.0242581	1.91e-08	N	35_40	3394	404	N						N		N		N		Y	intron_variant	CUX2	-	0.23	-	Developmental_epileptic_encephalopathy+DDG2P+ENSG00000111249;Lennox-Gastaut_syndrome+Orphanet+ENSG00000111249
12	114928275	rs3858619	rs3858619	C	A	0.204335	-0.151694	0.0272181	2.51e-08	N	9_43	5155	26	N						N		N		N		Y	intergenic_variant	-	-	0.3051	-	-
12	118467553	rs4767654	rs4767654	G	A	0.384771	0.160103	0.0286662	2.35e-08	N	15_139	3847	30	N						N		N		N		Y	intron_variant	RFC5	-	0.4836	-	-
12	120835857	rs1144844	rs1144844	C	G	0.339544	0.212467	0.0376208	1.64e-08	N	5_196	9814	8	N						N		N		N		Y	regulatory_region_variant	-	-	0.3099	-	-
12	121463288	rs2708081	rs2708081	C	T	0.498174	0.16308	0.0276009	3.48e-09	N	115_108	8365	124	N						N		N		N		Y	intron_variant	OASL	-	0.4337	30038396	Highest_math_class_taken+NHGRI-EBI_GWAS_catalog+rs2708081
12	124642754	rs141181443	rs141181443	T	C	0.00851901	-0.858683	0.147467	5.83e-09	N	67_40	7472	8	N						N		N		N		Y	intron_variant	ZNF664-RFLNA	-	0.0056	-	-
12	124923096	12:124923096_AC_A	rs113667942	A	AC	0.186783	-0.290979	0.0528773	3.76e-08	N	25_242	1520	47	N						N		N		N		Y	intron_variant	NCOR2	-	0.2035	-	-
13	22298923	rs606950	rs606950	G	A	0.381584	-0.270005	0.0441432	9.64e-10	N	19_244	1510	47	N						N		N		N		Y	intergenic_variant	-	-	0.6787	31469255;30224653;30595370	Systolic_blood_pressure+NHGRI-EBI_GWAS_catalog+rs606950;Systolic_blood_pressure+NHGRI-EBI_GWAS_catalog+rs606950
13	23894752	rs1536729	rs1536729	G	T	0.450762	-0.214383	0.0381213	1.88e-08	N	73_127	1016	44	N						N		N		N		Y	intron_variant	SGCG	-	0.382	-	MUSCULAR_DYSTROPHY__LIMB-GIRDLE__TYPE_2C+MIM_morbid+ENSG00000102683;Gamma-sarcoglycan-related__limb-girdle_muscular_dystrophy_R5+Orphanet+ENSG00000102683
13	24023559	rs75113968	rs75113968	G	A	0.00760341	1.49829	0.254675	4.06e-09	N	101_240	4479	8	N						N		N		N		Y	regulatory_region_variant	-	-	0.0421	-	-
13	28701465	rs113316523	rs113316523	CTCAA	C	0.148061	-0.30554	0.0453765	1.68e-11	N	58_234	11345	170	N						N		N		N		Y	intergenic_variant	-	-	-	-	-
13	28963676	rs2296284	rs2296284	A	G	0.293495	-0.186733	0.02379	4.28e-15	Y	7_20	13530	123	Y	5	2,5	N	rs7983774	9.85e-15	N		N		N		Y	intron_variant	FLT1	-	0.2772	-	Preeclampsia+Orphanet+ENSG00000102755
13	30904695	rs71192644	rs71192644	CT	C	0.438704	0.13518	0.0224513	1.75e-09	N	2_43	9201	23	N						N		N		N		Y	intergenic_variant	-	-	0.2989	-	-
13	31037213	rs969248	rs969248	G	A	0.00045598	3.98121	0.646646	7.49e-10	N	113_9	102	30	N						N		N		N		Y	intron_variant	HMGB1	-	0.0787	-	-
13	42245875	rs200934472	rs200934472	TC	T	0.0176502	0.59422	0.107388	3.16e-08	N	62_50	4267	116	N						N		N		N		Y	intron_variant	VWA8	-	0.0174	-	-
13	44304458	rs9525830	rs9525830	C	A	0.321846	-0.662298	0.0411598	4.37e-58	Y	64_112	2646	467	Y	5	4,5	N	rs9533603	2.05e-19	N		N		N		Y	intron_variant	ENOX1	-	0.3842	-	-
13	51985350	rs574366975	rs71085083	AAAAT	A	0.324006	0.212579	0.03696	8.9e-09	N	61_238	1482	35	N						N		N		N		Y	intron_variant	INTS6	-	0.2494	-	-
13	52818696	13:52818696_CT_C	rs57172691	CT	C	0.253117	-0.215268	0.0362974	3.04e-09	N	28_125	13641	268	N						N		N		N		Y	intergenic_variant	-	-	0.6148	-	-
13	52876452	rs9526879	rs9526879	G	T	0.227678	0.192149	0.0341312	1.82e-08	N	110_101	13759	274	N						N		N		N		Y	regulatory_region_variant	-	-	0.0793	-	-
13	58878285	rs150502290	rs150502290	T	A	0.106892	-0.487369	0.0677383	6.35e-13	Y	68_121	1003	97	N						N		N		N		Y	intergenic_variant	-	-	0.0559	31669095	Body_Mass_Index+NHGRI-EBI_GWAS_catalog+rs150502290
13	69077974	rs2648791	rs2648791	T	C	0.000222	-4.48141	0.760674	3.86e-09	N	17_24	2205	7	N						N		N		N		Y	intergenic_variant	-	-	0.9359	-	-
13	73725782	rs12184909	rs12184909	A	T	0.165099	-0.299307	0.0532747	1.94e-08	N	119_195	11460	34	N						N		N		N		Y	intergenic_variant	-	-	0.2254	-	-
13	73848463	rs9592900	rs9592900	A	G	0.31076	-0.35232	0.0456295	1.18e-14	Y	42_251	15792	48	N						N		N		N		Y	regulatory_region_variant	-	-	0.278	-	-
13	73962862	rs17090129	rs17090129	A	G	0.423293	-0.135964	0.0235433	7.74e-09	N	111_14	9911	23	N						N		N		N		Y	intergenic_variant	-	-	0.4591	-	-
13	73995877	rs7336001	rs7336001	C	G	0.0931221	0.230323	0.0393557	4.88e-09	N	8_48	10442	5	N						N		N		N		Y	regulatory_region_variant	-	-	0.03	-	-
13	78283502	rs9530686	rs9530686	T	C	0.0755218	0.474297	0.0730743	8.64e-11	N	63_135	4811	110	N						N		N		N		Y	intron_variant	SLAIN1	-	0.0851	-	-
13	80837872	rs9593433	rs9593433	C	A	0.0782932	-0.341416	0.0593156	8.68e-09	N	44_180	6133	76	Y	5	5	N	rs7996082	1.25e-11	N		N		N		Y	intergenic_variant	-	-	0.0164	-	-
13	91973351	13:91973351_CAGAG_C	rs34656175	C	CAGAG	0.184636	0.179594	0.0317897	1.62e-08	N	5_9	174	7	N						N		N		N		Y	intergenic_variant	-	-	0.2318	-	-
13	97944412	rs9556696	rs9556696	G	A	0.400579	-0.205723	0.0359801	1.09e-08	N	75_133	855	75	N						N		N		N		Y	intron_variant	MBNL2	-	0.4413	-	-
13	101176229	rs837325	rs837325	C	T	0.476981	-0.199304	0.0348739	1.1e-08	N	119_171	690	76	N						N		N		N		Y	intron_variant	PCCA	-	0.7109	-	PROPIONIC_ACIDEMIA+DDG2P+ENSG00000175198;PROPIONIC_ACIDEMIA+MIM_morbid+ENSG00000175198;PROPIONIC_ACIDEMIA+Orphanet+ENSG00000175198
13	101438600	rs12585299	rs12585299	T	C	0.295695	0.325396	0.0490723	3.37e-11	N	2_249	218	109	N						N		N		N		Y	intron_variant,non_coding_transcript_variant	NALCN-AS1	-	0.3916	-	-
13	101539488	rs686615	rs686615	A	G	0.225329	-0.160719	0.0284454	1.61e-08	N	91_11	2034	26	N						N		N		N		Y	intron_variant,non_coding_transcript_variant	NALCN-AS1	-	0.7224	-	-
13	104649307	rs2575134	rs2575134	A	G	0.45094	0.28682	0.0373121	1.54e-14	Y	1_210	1769	270	Y	5	3,5	N	rs2575112	2.22e-09	N		N		N		Y	intergenic_variant	-	-	0.5715	-	-
13	111893413	rs7985441	rs7985441	T	C	0.396882	-0.62104	0.041857	1.12e-49	Y	67_118	17493	376	N						Y	Y	N		N		N	intron_variant	ARHGEF7	-	0.2378	30535121	Macular_thickness+NHGRI-EBI_GWAS_catalog+rs7985441
13	113578304	rs79199567	rs79199567	C	G	0.0770558	-0.465725	0.0719846	9.92e-11	N	64_122	522	36	N						N		N		N		Y	intergenic_variant	-	-	0.1066	-	-
14	20728716	rs61993941	rs61993941	C	T	0.0320915	-0.535447	0.0936207	1.08e-08	N	33_229	4997	14	N						N		N		N		Y	intergenic_variant	-	-	0.0208	-	TTC5-associated_neurodevelopmental_disorder+DDG2P+ENSG00000136319
14	21790460	rs8008315	rs8008315	T	A	0.481798	-0.247173	0.030083	2.16e-16	Y	58_100	5745	109	N						N		N		N		Y	intron_variant	RPGRIP1	-	0.5753	-	CONE-ROD_DYSTROPHY_13+DDG2P+ENSG00000092200;LEBER_CONGENITAL_AMAUROSIS_6+DDG2P+ENSG00000092200;CONE-ROD_DYSTROPHY_13+MIM_morbid+ENSG00000092200;LEBER_CONGENITAL_AMAUROSIS_6+MIM_morbid+ENSG00000092200;Cone_rod_dystrophy+Orphanet+ENSG00000092200;Leber_congenital_amaurosis+Orphanet+ENSG00000092200;Meckel_syndrome+Orphanet+ENSG00000092200
14	23419036	rs2145542	rs2145542	C	T	0.464112	-0.345447	0.0421113	2.41e-16	Y	104_243	25061	166	Y	3	3	Y	rs2145542	2.93e-08	Y	N	N		N		N	intron_variant	HAUS4	-	0.4842	-	-
14	23795976	rs2268330	rs2268330	G	C	0.238215	-0.202066	0.0359505	1.91e-08	N	19_206	12910	15	N						N		N		N		Y	downstream_gene_variant	BCL2L2-PABPN1	604	0.2574	-	-
14	25449292	rs17109401	rs17109401	C	T	0.14714	-0.234204	0.0343218	8.99e-12	N	45_6	19069	125	N						N		N		N		Y	intron_variant	STXBP6	-	0.2981	-	-
14	31381351	rs2273171	rs2273171	C	T	0.479199	0.229013	0.028384	7.31e-16	Y	59_90	8278	124	N						N		N		N		Y	missense_variant	STRN3	-	0.389	23678272;32665545	Subcortical_volume_min-P+NHGRI-EBI_GWAS_catalog+rs2273171
14	32478771	rs12590840	rs12590840	G	A	0.0442993	0.447503	0.0753714	2.92e-09	N	65_100	1466	9	N						N		N		N		Y	intergenic_variant	-	-	0.1585	-	-
14	32945331	14:32945331_CAT_C	rs58093360	C	CAT	0.306762	-0.288564	0.0513302	1.9e-08	N	88_250	2465	29	N						N		N		N		Y	intron_variant	AKAP6	-	0.1705	-	-
14	34587964	14:34587964_TGG_T	rs10558605	TGG	T	0.418069	0.189665	0.0300374	2.74e-10	N	76_95	7382	15	N						N		N		N		Y	intergenic_variant	-	-	0.6685	-	-
14	43174102	14:43174102_CTT_C	rs75735605	C	CTT	0.0196947	0.598721	0.108789	3.74e-08	N	60_180	3269	5	N						N		N		N		Y	intergenic_variant	-	-	0.0373	-	-
14	52515716	rs2749883	rs2749883	A	C	0.414261	-0.129146	0.0221811	5.84e-09	N	5_23	2785	51	N						N		N		N		Y	intron_variant	NID2	-	0.5156	-	-
14	54209111	rs145119622	rs145119622	A	G	0.0466989	-0.485265	0.0803881	1.59e-09	N	99_120	9557	6	N						N		N		N		Y	regulatory_region_variant	-	-	0.0108	-	-
14	54418411	rs2071047	rs2071047	A	G	0.405598	-0.182259	0.0315713	7.84e-09	N	29_143	18271	183	Y	6	2,4,5,6	N	rs55765131	1.39e-27	N		N		N		Y	intron_variant	BMP4	-	0.4101	27379672;21179028;26831199;19453255;22514733;25303326;25022354;30573740;31152163;30035032;15777683	BMP4-associated_malformations+DDG2P+ENSG00000125378;MICROPHTHALMIA__SYNDROMIC_6+MIM_morbid+ENSG00000125378;OROFACIAL_CLEFT_11+MIM_morbid+ENSG00000125378;Cleft_lip/palate+Orphanet+ENSG00000125378;Microphthalmia_with_brain_and_digit_anomalies+Orphanet+ENSG00000125378;Renal_agenesis__unilateral+Orphanet+ENSG00000125378;Estimated_glomerular_filtration_rate+NHGRI-EBI_GWAS_catalog+rs2071047;Glomerular_filtration_rate__creatinine_+NHGRI-EBI_GWAS_catalog+rs2071047;Male-pattern_baldness+NHGRI-EBI_GWAS_catalog+rs2071047
14	54629593	rs72682570	rs72682570	A	C	0.105277	0.356725	0.0388804	4.71e-20	Y	98_43	14350	231	Y	6	2,4,5,6	N	rs55765131	1.39e-27	N		N		N		Y	intergenic_variant	-	-	0.1102	-	-
14	54776972	rs12147623	rs12147623	T	C	0.0788727	0.581387	0.0738765	3.64e-15	Y	9_229	10194	145	N						N		N		N		Y	regulatory_region_variant	-	-	0.0232	-	-
14	56469604	rs1188201	rs1188201	C	T	0.460462	-0.187912	0.0310879	1.51e-09	N	100_184	15260	131	N						N		N		N		Y	intergenic_variant	-	-	0.5369	-	-
14	59719393	rs17095953	rs17095953	A	G	0.241477	-0.571655	0.047453	2.28e-33	Y	113_208	17927	1201	Y	3	3,5	Y	rs17095953	2.63e-23	N		Y	N	Y	Y	N	intron_variant	DAAM1	-	0.2736	-	-
14	60796648	rs2180833	rs2180833	C	T	0.387968	-0.570988	0.0359365	1.1e-56	Y	5_205	18545	1403	Y	5	3,5	Y	rs2180833	7.49e-79	Y	N	Y	N	Y	N	N	intergenic_variant	-	-	0.6308	-	-
14	60976501	rs146737847	rs146737847	A	G	0.00682535	-2.15387	0.256347	4.52e-17	Y	112_248	17256	191	Y	5;4	3,5;1,4	Y	rs2180833;rs146737847	7.48649e-79;2.23371e-11	Y	N	Y	N	Y	N	N	missense_variant	SIX6	-	0.001	25097799;28499933;25537207	MICROPHTHALMIA__ISOLATED__WITH_CATARACT_2+DDG2P+ENSG00000184302;MICROPHTHALMIA__ISOLATED__WITH_CATARACT_2+MIM_morbid+ENSG00000184302;Colobomatous_optic_disc-macular_atrophy-chorioretinopathy_syndrome+Orphanet+ENSG00000184302;Isolated_microphthalmia-anophthalmia-coloboma+Orphanet+ENSG00000184302;Anophthalmia-microphthalmia_syndrome+ClinVar+rs146737847;ClinVar:_phenotype_not_specified+ClinVar+rs146737847;Colobomatous_optic_disc-macular_atrophy-chorioretinopathy_syndrome+ClinVar+rs146737847
14	67537189	rs138112878	rs138112878	T	C	0.0261625	-0.526558	0.0962471	4.5e-08	N	84_135	12442	549	N						N		N		N		Y	intron_variant	GPHN	-	0.0106	-	MOLYBDENUM_COFACTOR_DEFICIENCY__COMPLEMENTATION_GROUP_A+MIM_morbid+ENSG00000171723;Hereditary_hyperekplexia+Orphanet+ENSG00000171723;Sulfite_oxidase_deficiency_due_to_molybdenum_cofactor_deficiency_type_C+Orphanet+ENSG00000171723
14	68978514	14:68978514_AG_A	rs35605174	A	AG	0.279158	0.184249	0.0287847	1.56e-10	N	2_106	24579	103	N						N		N		N		Y	intron_variant	RAD51B	-	0.1116	-	LEIOMYOMA__UTERINE+MIM_morbid+ENSG00000182185
14	68991286	rs2842338	rs2842338	G	A	0.25202	-0.308768	0.044756	5.31e-12	N	110_207	22160	52	N						N		N		N		Y	intron_variant	RAD51B	-	0.1973	-	-
14	69210059	rs194764	rs194764	A	G	0.0726801	0.300876	0.052376	9.28e-09	N	119_95	22383	8	N						N		N		N		Y	regulatory_region_variant	-	-	0.0166	-	-
14	69509799	rs1892296	rs1892296	G	A	0.352145	0.242179	0.0309087	4.78e-15	Y	41_101	24362	342	Y	6	6	N	14:69451056_GA_G	1.16e-08	Y	N	Y	N	N		N	intergenic_variant	-	-	0.5891	-	-
14	73279420	rs4903064	rs4903064	C	T	0.236002	-0.497896	0.0458654	2.04e-27	Y	61_129	7879	194	N						N		N		N		Y	intron_variant	DPF3	-	0.2853	28598434;30099580;31231134	Renal_cell_carcinoma+NHGRI-EBI_GWAS_catalog+rs4903064;Renal_cell_carcinoma+NHGRI-EBI_GWAS_catalog+rs4903064
14	74203093	rs12588916	rs12588916	A	G	0.28643	-0.170323	0.0249273	8.44e-12	N	14_55	28815	944	N						Y	N	Y	N	Y	N	N	intron_variant	ELMSAN1	-	0.6995	-	-
14	74497638	rs200916002	rs200916002	G	T	0.14589	-0.707386	0.0516518	1.33e-42	Y	54_244	29041	1183	Y	2	2,4,5	N	14:74583013_AAAAAAT_A	3.39e-12	Y	N	Y	N	Y	N	N	intron_variant	BBOF1	-	0.2113	-	-
14	75335538	14:75335538_CA_C	rs34902627	CA	C	0.464923	0.309907	0.030438	2.55e-24	Y	84_142	28741	1183	Y	2;4	2,4,5;3,4,6	N	14:74583013_AAAAAAT_A;rs374202191	3.38967e-12;4.41961e-10	Y	N	Y	N	N		N	intron_variant	PROX2	-	0.5915	-	-
14	77159339	rs7401656	rs7401656	G	A	0.304774	0.249713	0.04181	2.35e-09	N	70_117	1926	187	N						N		N		N		Y	intergenic_variant	-	-	0.6038	-	-
14	77726516	rs369901	rs369901	G	A	0.230498	-0.225932	0.0368964	9.24e-10	N	85_209	17987	43	N						N		N		N		Y	downstream_gene_variant	TMEM63C	678	0.3782	-	-
14	77857672	rs377304119	rs377304119	CT	C	0.231405	0.279566	0.0504747	3.06e-08	N	59_133	723	140	N						N		N		N		Y	downstream_gene_variant	SAMD15	29	-	-	-
14	81129305	rs10134782	rs10134782	A	G	0.36329	-0.166135	0.0301802	3.72e-08	N	110_120	4333	14	N						N		N		N		Y	intron_variant	CEP128	-	0.4443	-	-
14	85589939	rs77732727	rs77732727	G	T	0.137734	0.398612	0.0663164	1.86e-09	N	92_249	1422	105	N						N		N		N		Y	intergenic_variant	-	-	0.0811	-	-
14	85623914	rs12889244	rs12889244	C	T	0.344312	-0.202611	0.0363304	2.46e-08	N	2_198	1506	75	N						N		N		N		Y	intergenic_variant	-	-	0.3712	-	-
14	88847099	rs117179630	rs117179630	C	A	0.01277	0.605936	0.107438	1.71e-08	N	72_18	2746	5	N						N		N		N		Y	upstream_gene_variant	SPATA7	4902	0.006	-	-
14	88943790	rs369022409	rs59381948	TAAAAAAA	T	0.333227	-0.270898	0.037062	2.73e-13	Y	64_106	2366	419	N						N		N		N		Y	intron_variant	PTPN21	-	0.3942	-	-
14	89157695	rs144524844	rs144524844	T	C	0.00700395	0.737456	0.134989	4.71e-08	N	9_26	2808	6	N						N		N		N		Y	intron_variant	EML5	-	0.0018	-	-
14	92526163	14:92526163_GAAAA_G	rs779811232	G	GAAAA	0.210042	0.185078	0.0315182	4.33e-09	N	40_42	5554	251	N						N		N		N		Y	3_prime_UTR_variant	ATXN3	-	-	-	MACHADO-JOSEPH_DISEASE+MIM_morbid+ENSG00000066427;Machado-Joseph_disease_type_1+Orphanet+ENSG00000066427;Machado-Joseph_disease_type_2+Orphanet+ENSG00000066427;Machado-Joseph_disease_type_3+Orphanet+ENSG00000066427
14	103992592	rs75482283	rs75482283	A	G	0.126519	-0.340276	0.058112	4.79e-09	N	1_223	948	15	N						N		N		N		Y	upstream_gene_variant	CKB	3425	0.0929	28552196	Height+NHGRI-EBI_GWAS_catalog+rs75482283
14	104480338	14:104480338_AG_A	rs201834159	A	AG	0.103953	0.236703	0.0404175	4.76e-09	N	89_8	2233	6	N						N		N		Y	N	N	intron_variant	TDRD9	-	0.0377	-	Male_infertility_with_azoospermia_or_oligozoospermia_due_to_single_gene_mutation+Orphanet+ENSG00000156414
14	106868549	rs34343473	rs34343473	T	C	0.119093	0.255225	0.0439089	6.19e-09	N	118_98	5207	45	N						N		N		N		Y	intergenic_variant	-	-	0.0943	-	-
15	28230247	rs121918166	rs121918166	T	C	0.00825067	1.84963	0.209466	1.08e-18	Y	64_127	8983	6	N						N		N		N		Y	missense_variant	OCA2	-	0.0008	25741868;12876664;27468418;30665703;17236130;8302318;8980282;1773534;10905897;10987646;15712365;17960121;18326704;18463683;20301410;20861488;25513726;26165494;26474496;27231233;30531825	ALBINISM__OCULOCUTANEOUS__TYPE_II+MIM_morbid+ENSG00000104044;SKIN/HAIR/EYE_PIGMENTATION__VARIATION_IN__1+MIM_morbid+ENSG00000104044;Angelman_syndrome_due_to_maternal_15q11q13_deletion+Orphanet+ENSG00000104044;Oculocutaneous_albinism_type_2+Orphanet+ENSG00000104044;Prader-Willi_syndrome_due_to_maternal_uniparental_disomy_of_chromosome_15+Orphanet+ENSG00000104044;Prader-Willi_syndrome_due_to_paternal_deletion_of_15q11q13_type_1+Orphanet+ENSG00000104044;Prader-Willi_syndrome_due_to_paternal_deletion_of_15q11q13_type_2+Orphanet+ENSG00000104044;ClinVar:_phenotype_not_specified+ClinVar+rs121918166;Inborn_genetic_diseases+ClinVar+rs121918166;Skin_disorder+ClinVar+rs121918166;Tyrosinase-positive_oculocutaneous_albinism+ClinVar+rs121918166;Tyrosinase-positive_oculocutaneous_albinism+ClinVar+rs121918166;Blond_vs._brown/black_hair_color+NHGRI-EBI_GWAS_catalog+rs121918166;Brown_vs._black_hair_color+NHGRI-EBI_GWAS_catalog+rs121918166
15	28230318	rs1800407	rs1800407	T	C	0.0816144	-0.59323	0.0564307	8.13e-26	Y	29_145	24681	207	Y	5	5,6	Y	rs1800407	2.44e-10	Y	Y	Y	Y	Y	Y	N	missense_variant	OCA2	-	0.0254	20158590;21197618;26547235;25741868;21926416;20463881;19384953;19710684;20546537;24681889;20585627;27424798;26938746;30306274;20042077;24809478;26567291;26848990;20457063;21674838;23948321;24631691;24880832;27221533;27468418;17236130;22065085;18252222;31762634;12163334;15889046;18093281;19208107;19320733;30980179;26286644;23612573;24416183;29739929;23986280;28240252;30531825;22842228;30166351;23100201;27766958;23843775;31174203;23317428;28819144;30664655;32041948;28500464;19278628;16857289;32887889;30535121;31816047	ClinVar:_phenotype_not_specified+ClinVar+rs1800407;SKIN/HAIR/EYE_PIGMENTATION__VARIATION_IN__1+ClinVar+rs1800407;Tyrosinase-positive_oculocutaneous_albinism+ClinVar+rs1800407;Blond_vs._brown/black_hair_color+NHGRI-EBI_GWAS_catalog+rs1800407;Brown_vs._black_hair_color+NHGRI-EBI_GWAS_catalog+rs1800407;Cataracts_operation+NHGRI-EBI_GWAS_catalog+rs1800407;Central_retinal_arteriolar_equivalent+NHGRI-EBI_GWAS_catalog+rs1800407;Central_retinal_vein_equivalent+NHGRI-EBI_GWAS_catalog+rs1800407;cutaneous_squamous_cell_carcinoma+NHGRI-EBI_GWAS_catalog+rs1800407;cutaneous_squamous_cell_carcinoma+NHGRI-EBI_GWAS_catalog+rs1800407;Eye_color+NHGRI-EBI_GWAS_catalog+rs1800407;Eye_color_brightness+NHGRI-EBI_GWAS_catalog+rs1800407;Eye_color_hue+NHGRI-EBI_GWAS_catalog+rs1800407;Eye_color_saturation+NHGRI-EBI_GWAS_catalog+rs1800407;Low_tan_response+NHGRI-EBI_GWAS_catalog+rs1800407;Macular_thickness+NHGRI-EBI_GWAS_catalog+rs1800407;Melanoma+NHGRI-EBI_GWAS_catalog+rs1800407;Skin__hair_and_eye_pigmentation_multivariate_analysis+NHGRI-EBI_GWAS_catalog+rs1800407;Skin_pigmentation+NHGRI-EBI_GWAS_catalog+rs1800407;Skin_pigmentation_traits+NHGRI-EBI_GWAS_catalog+rs1800407;Skin_pigmentation_traits+NHGRI-EBI_GWAS_catalog+rs1800407;Squamous_cell_carcinoma+NHGRI-EBI_GWAS_catalog+rs1800407
15	31453147	rs75638145	rs75638145	A	G	0.15548	-0.280604	0.0351065	1.35e-15	Y	85_41	23238	19	N						Y	Y	N		N		N	missense_variant	TRPM1	-	0.0639	19878917;30535121	NIGHT_BLINDNESS__CONGENITAL_STATIONARY__TYPE_1C+DDG2P+ENSG00000134160;NIGHT_BLINDNESS__CONGENITAL_STATIONARY__TYPE_1C+MIM_morbid+ENSG00000134160;Congenital_stationary_night_blindness+Orphanet+ENSG00000134160;Macular_thickness+NHGRI-EBI_GWAS_catalog+rs75638145
15	32132655	rs8032920	rs8032920	T	A	0.435576	0.223164	0.0404083	3.36e-08	N	92_233	866	57	N						N		N		N		Y	intron_variant	OTUD7A	-	0.2392	-	15q13.3_deletions_phenocopy+DDG2P+ENSG00000169918
15	41318845	rs9920619	rs9920619	G	A	0.357524	-0.205119	0.0297535	5.5e-12	N	73_62	15858	322	N						Y	N	N		N		N	intron_variant	INO80	-	0.3726	-	-
15	48008619	rs72735850	rs72735850	G	A	0.0569371	-0.657534	0.0850854	1.12e-14	Y	115_200	3135	188	N						N		N		N		Y	upstream_gene_variant	SEMA6D	1083	0.0301	-	-
15	48795195	rs66993605	rs66993605	T	C	0.150287	-0.219797	0.0316881	4.08e-12	N	8_59	21314	228	N						Y	N	N		N		N	intron_variant	FBN1	-	0.2792	-	MARFAN_SYNDROME+DDG2P+ENSG00000166147;Shprintzen-Goldberg_craniosynostosis_syndrome+DDG2P+ENSG00000166147;WEILL-MARCHESANI_SYNDROME_AUTOSOMAL_DOMINANT+DDG2P+ENSG00000166147;ACROMICRIC_DYSPLASIA+MIM_morbid+ENSG00000166147;ECTOPIA_LENTIS_1__ISOLATED__AUTOSOMAL_DOMINANT+MIM_morbid+ENSG00000166147;GELEOPHYSIC_DYSPLASIA_2+MIM_morbid+ENSG00000166147;MARFAN_SYNDROME+MIM_morbid+ENSG00000166147;MASS_syndrome+MIM_morbid+ENSG00000166147;Shprintzen-Goldberg_craniosynostosis_syndrome+MIM_morbid+ENSG00000166147;Stiff_skin_syndrome+MIM_morbid+ENSG00000166147;WEILL-MARCHESANI_SYNDROME_2+MIM_morbid+ENSG00000166147;ACROMICRIC_DYSPLASIA+Orphanet+ENSG00000166147;Familial_thoracic_aortic_aneurysm_and_aortic_dissection+Orphanet+ENSG00000166147;Geleophysic_dysplasia+Orphanet+ENSG00000166147;Glaucoma-ectopia_lentis-microspherophakia-stiff_joints-short_stature_syndrome+Orphanet+ENSG00000166147;Isolated_ectopia_lentis+Orphanet+ENSG00000166147;Marfan_syndrome_type_1+Orphanet+ENSG00000166147;Neonatal_Marfan_syndrome+Orphanet+ENSG00000166147;Progeroid_and_marfanoid_aspect-lipodystrophy_syndrome+Orphanet+ENSG00000166147;SHPRINTZEN-GOLDBERG_SYNDROME+Orphanet+ENSG00000166147;Stiff_skin_syndrome+Orphanet+ENSG00000166147;Weill-Marchesani_syndrome+Orphanet+ENSG00000166147
15	51430825	rs71471593	rs71471593	A	G	0.202016	-0.365126	0.0547115	2.53e-11	N	12_248	902	336	N						N		N		N		Y	intron_variant,non_coding_transcript_variant	MIR4713HG	-	0.1725	-	-
15	53083614	rs2440316	rs2440316	C	T	0.263552	-0.153284	0.026334	5.9e-09	N	2_67	26146	140	N						N		N		N		Y	upstream_gene_variant	ONECUT1	1081	0.362	-	-
15	53655555	rs1189406	rs1189406	A	G	0.424884	0.18013	0.0307734	4.85e-09	N	57_185	27008	256	N						N		N		N		Y	intergenic_variant	-	-	0.4966	-	-
15	53679765	rs1501068	rs1501068	G	T	0.174615	0.211996	0.0386444	4.14e-08	N	32_197	27030	382	N						N		N		N		Y	intergenic_variant	-	-	0.7504	-	-
15	53999768	rs556217	rs556217	T	C	0.487831	-0.332404	0.0312828	2.44e-26	Y	57_226	27131	539	N						Y	N	Y	N	N		N	intron_variant	WDR72	-	0.3191	-	AMELOGENESIS_IMPERFECTA__HYPOMATURATION_TYPE__IIA3+MIM_morbid+ENSG00000166415;Hypomaturation_amelogenesis_imperfecta+Orphanet+ENSG00000166415
15	60015961	rs35507786	rs35507786	AT	A	0.466083	0.26646	0.0316761	4.15e-17	Y	78_181	20317	286	N						Y	N	N		N		N	intergenic_variant	-	-	0.4593	-	-
15	67971300	rs35828534	rs35828534	CA	C	0.415393	-0.21715	0.039435	3.68e-08	N	53_131	4735	150	N						N		N		N		Y	intron_variant	MAP2K5	-	0.4848	-	-
15	70767990	rs4506843	rs4506843	C	T	0.0905256	-0.307687	0.0535494	9.21e-09	N	46_212	7543	32	N						Y	N	N		N		N	intergenic_variant	-	-	0.1625	-	-
15	71591197	rs9806553	rs9806553	T	C	0.267499	0.149927	0.0271367	3.32e-08	N	49_10	464	34	N						N		N		N		Y	intron_variant	THSD4	-	0.2057	-	-
15	72117102	rs16956273	rs16956273	A	G	0.237276	0.211999	0.0350199	1.43e-09	N	52_173	15695	511	N						Y	Y	N		N		N	3_prime_UTR_variant	MYO9A	-	0.3482	30535121	Presynaptic_congenital_myasthenic_syndromes+Orphanet+ENSG00000066933;Macular_thickness+NHGRI-EBI_GWAS_catalog+rs16956273
15	74461720	rs4886574	rs4886574	C	T	0.366375	0.184871	0.0328694	1.87e-08	N	58_201	12729	147	N						Y	N	N		N		N	upstream_gene_variant	ISLR	4331	0.6	-	-
15	74940270	rs7161903	rs7161903	G	A	0.14784	-0.44824	0.0423953	4.29e-26	Y	60_100	5155	544	Y	5	4,5	N	rs12592512	6.86e-14	N		N		N		Y	intron_variant	EDC3	-	0.4343	-	Autosomal_recessive_non-syndromic_intellectual_disability+Orphanet+ENSG00000179151
15	75762608	rs4886708	rs4886708	T	C	0.248671	-0.2858	0.0491783	6.23e-09	N	58_134	4293	460	Y	5	4,5	N	rs12592512	6.86e-14	N		N		N		Y	intron_variant	PTPN9	-	0.4115	30988301	-
15	79062996	rs548281058	rs34445137	TG	T	0.424564	-0.292112	0.0448451	7.41e-11	N	118_245	10683	340	Y	4	4	N	rs28699256	2.7e-08	N		N		N		Y	intron_variant	ADAMTS7	-	0.1861	-	-
15	82524027	rs34673953	rs34673953	GT	G	0.43832	0.125677	0.0228558	3.85e-08	N	1_54	4552	80	N						N		N		N		Y	intron_variant	EFL1	-	0.3518	-	SHWACHMAN-DIAMOND_SYNDROME+Orphanet+ENSG00000140598
15	85880568	rs4284612	rs4284612	A	C	0.0384435	0.361271	0.0639015	1.58e-08	N	5_90	5551	28	N						N		N		N		Y	regulatory_region_variant	-	-	0.0549	-	-
15	86283954	rs144018637	rs144018637	AAC	A	0.249399	0.273869	0.0478977	1.09e-08	N	71_130	3626	442	Y	5	5	N	rs338528	1.68e-08	N		N		N		Y	intron_variant	AKAP13	-	0.142	-	-
15	86355634	rs56239572	rs56239572	C	T	0.277378	0.482221	0.0460193	1.16e-25	Y	68_118	3756	558	Y	5	5	N	rs338528	1.68e-08	N		N		N		Y	intergenic_variant	-	-	0.6364	-	-
15	89153744	rs1470108	rs1470108	A	C	0.336648	0.348841	0.0298384	1.58e-31	Y	72_54	20999	298	Y	4	2,4,5	N	rs57192577	4.31e-09	Y	N	N		Y	Y	N	upstream_gene_variant	MIR7-2	1312	0.2123	-	-
15	89767420	rs12900108	rs12900108	C	T	0.379314	0.189871	0.0313826	1.46e-09	N	59_101	2251	218	N						N		Y	N	N		N	upstream_gene_variant	RLBP1	2610	0.2406	-	-
15	94367902	rs2066390	rs2066390	G	C	0.180223	-0.203893	0.0367418	2.88e-08	N	79_94	4566	17	N						N		N		N		Y	regulatory_region_variant	-	-	0.2508	-	-
15	96485833	rs28676647	rs28676647	T	G	0.0858744	0.383749	0.0529651	4.39e-13	Y	43_100	7588	32	N						N		N		N		Y	intergenic_variant	-	-	0.3029	-	-
15	96884712	rs3743460	rs3743460	C	T	0.356957	0.325314	0.0324239	1.16e-23	Y	36_131	12562	15	N						N		N		N		Y	downstream_gene_variant	NR2F2	1225	0.4113	-	-
15	99241021	rs11634678	rs11634678	T	C	0.374549	-0.226238	0.0409944	3.43e-08	N	1_223	480	37	N						N		N		N		Y	intron_variant	IGF1R	-	0.239	-	INSULIN-LIKE_GROWTH_FACTOR_I__RESISTANCE_TO__biallelic+DDG2P+ENSG00000140443;INSULIN-LIKE_GROWTH_FACTOR_I__RESISTANCE_TO+DDG2P+ENSG00000140443;INSULIN-LIKE_GROWTH_FACTOR_I__RESISTANCE_TO+MIM_morbid+ENSG00000140443;Growth_delay_due_to_insulin-like_growth_factor_I_resistance+Orphanet+ENSG00000140443
15	101205180	rs1689939	rs1689939	C	T	0.301766	0.220283	0.0256474	9.07e-18	Y	118_35	9144	29	Y	2	2,3,4,6	N	rs113649180	4.99e-13	N		Y	N	N		N	intergenic_variant	-	-	0.486	-	-
15	101205777	rs1389401	rs1389401	G	A	0.091115	0.488526	0.078266	4.36e-10	N	83_251	7543	46	N						N		N		N		Y	regulatory_region_variant	-	-	0.8542	-	-
15	101222722	rs75533304	rs75533304	A	G	0.068613	-0.357207	0.0637343	2.1e-08	N	102_196	9309	15	N						N		N		N		Y	intergenic_variant	-	-	0.0625	-	-
15	101322542	rs11637451	rs11637451	T	A	0.321613	0.19006	0.0336189	1.58e-08	N	53_111	1641	19	N						N		N		N		Y	intergenic_variant	-	-	0.258	23773660	-
16	2584087	rs139966754	rs139966754	T	C	0.00837097	-1.72086	0.192696	4.41e-19	Y	3_200	4624	20	Y	4	3,4,5	Y	rs139966754	8.33e-13	N		N		N		Y	upstream_gene_variant	PDPK1	3935	0.0016	-	-
16	2602891	rs551982364	rs551982364	C	G	0.00982284	-1.19086	0.182671	7.15e-11	N	6_204	3927	13	N						N		N		N		Y	intron_variant	PDPK1	-	0.0024	-	-
16	7458580	rs4640203	rs4640203	C	G	0.450439	0.245154	0.0397042	6.7e-10	N	69_249	5284	18	N						N		N		N		Y	intron_variant	RBFOX1	-	0.5944	-	RBFOX1-related_neurodevelopmental_disorder+DDG2P+ENSG00000078328
16	9232274	rs72769977	rs72769977	A	T	0.0991194	-0.219495	0.0392561	2.27e-08	N	30_42	5037	69	N						N		N		N		Y	regulatory_region_variant	-	-	0.0224	-	-
16	11720066	rs12446552	rs12446552	C	T	0.282246	-0.180291	0.0329733	4.58e-08	N	50_109	3112	21	N						N		N		N		Y	regulatory_region_variant	-	-	0.0956	26546038;26621817	CHARCOT-MARIE-TOOTH_DISEASE__DEMYELINATING__TYPE_1C+MIM_morbid+ENSG00000189067;Charcot-Marie-Tooth_disease_type_1C+Orphanet+ENSG00000189067;Colorectal_or_endometrial_cancer+NHGRI-EBI_GWAS_catalog+rs12446552
16	17127423	rs8061749	rs8061749	A	G	0.391928	0.238714	0.0408726	5.24e-09	N	117_203	2536	69	N						N		N		N		Y	intergenic_variant	-	-	0.5823	-	-
16	21237217	rs9924688	rs9924688	G	A	0.365448	-0.230436	0.0346504	2.96e-11	N	53_116	2977	19	Y	6	6	N	rs62033397	3.79e-08	N		N		N		Y	intergenic_variant	-	-	0.3271	-	-
16	24736408	rs2547040	rs2547040	G	C	0.196436	-0.306401	0.046483	4.4e-11	N	64_149	14624	75	N						Y	N	N		N		N	upstream_gene_variant	TNRC6A	4564	0.8498	-	-
16	49789337	rs7197830	rs7197830	A	C	0.364355	0.125989	0.0225533	2.33e-08	N	6_27	5694	29	N						N		N		N		Y	intron_variant	ZNF423	-	0.7732	30038396	Nephronophthisis_14+MIM_morbid+ENSG00000102935;Infantile_nephronophthisis+Orphanet+ENSG00000102935;Joubert_syndrome_with_oculorenal_defect+Orphanet+ENSG00000102935;Self-reported_math_ability+NHGRI-EBI_GWAS_catalog+rs7197830;Self-reported_math_ability_MTAG+NHGRI-EBI_GWAS_catalog+rs7197830
16	49836271	rs750589	rs750589	G	A	0.384347	-0.27023	0.0413988	6.76e-11	N	19_237	6339	75	N						N		N		N		Y	intron_variant	ZNF423	-	0.3019	-	Cell_Adhesion_Molecules+dbGaP+rs750589
16	52472421	rs10653661	rs10653661	ATTTCT	A	0.470368	-0.190472	0.0343626	2.99e-08	N	1_193	1054	24	N						N		N		N		Y	3_prime_UTR_variant	TOX3	-	0.4828	26822197;30871622	-
16	53822169	16:53822169_AT_A	rs113935429	A	AT	0.343601	-0.140869	0.025812	4.85e-08	N	101_7	555	71	N						N		N		N		Y	intron_variant	FTO	-	0.3259	-	GROWTH_RETARDATION__DEVELOPMENTAL_DELAY__COARSE_FACIES__AND_EARLY_DEATH+DDG2P+ENSG00000140718;GROWTH_RETARDATION__DEVELOPMENTAL_DELAY__COARSE_FACIES__AND_EARLY+MIM_morbid+ENSG00000140718;Lethal_polymalformative_syndrome__Boissel_type+Orphanet+ENSG00000140718
16	54985093	16:54985093_CT_C	rs11288075	CT	C	0.249796	0.205722	0.032008	1.31e-10	N	18_92	11500	148	N						N		N		N		Y	intergenic_variant	-	-	-	-	-
16	55321768	rs13336302	rs13336302	T	G	0.276045	0.303243	0.0450329	1.67e-11	N	61_136	547	105	N						N		N		N		Y	intergenic_variant	-	-	0.3247	-	-
16	65634047	rs7191242	rs7191242	C	T	0.252378	-0.417882	0.0442087	3.47e-21	Y	117_192	3536	166	Y	3	3	Y	rs7191242	4.02e-09	N		N		N		Y	regulatory_region_variant	-	-	0.4028	-	-
16	67876823	rs28647874	rs28647874	G	A	0.0867248	-0.348105	0.0619109	1.89e-08	N	51_225	6479	114	N						N		N		N		Y	synonymous_variant	THAP11	-	0.2001	27863252	Red_blood_cell_count+NHGRI-EBI_GWAS_catalog+rs28647874
16	68840025	rs62055767	rs62055767	T	A	0.132866	-0.286753	0.0486852	3.89e-09	N	54_225	6325	28	N						N		N		N		Y	intron_variant	CDH1	-	0.0707	-	Blepharo-cheiro-dontic_syndrome+DDG2P+ENSG00000039068;Endometrial_Cancer+MIM_morbid+ENSG00000039068;GASTRIC_CANCER__HEREDITARY_DIFFUSE+MIM_morbid+ENSG00000039068;Ovarian_Cancer+MIM_morbid+ENSG00000039068;Blepharo-cheilo-odontic_syndrome+Orphanet+ENSG00000039068;Cleft_lip/palate+Orphanet+ENSG00000039068;Hereditary_breast_cancer+Orphanet+ENSG00000039068;Hereditary_diffuse_gastric_cancer+Orphanet+ENSG00000039068
16	77360509	rs74589092	rs74589092	A	G	0.0419163	0.487453	0.0708374	6.01e-12	N	58_54	19559	221	N						N		N		N		Y	intron_variant	ADAMTS18	-	0.1276	-	KNOBLOCH_SYNDROME_2+DDG2P+ENSG00000140873;Microcornea-myopic_chorioretinal_atrophy-telecanthus_syndrome+Orphanet+ENSG00000140873
16	77469974	rs2343699	rs2343699	T	C	0.337011	0.218688	0.0322665	1.24e-11	N	69_163	20162	102	N						N		N		N		Y	upstream_gene_variant	ADAMTS18	1043	0.4363	-	-
16	77565136	rs7193432	rs7193432	T	A	0.0855447	-0.327617	0.0433424	4.15e-14	Y	55_18	20502	277	N						N		N		N		Y	intergenic_variant	-	-	0.0599	-	-
16	78643707	rs2548877	rs2548877	T	C	0.393042	-0.205339	0.0309708	3.39e-11	N	40_114	10177	114	N						Y	N	N		N		N	intron_variant	WWOX	-	0.4361	-	EPILEPTIC_ENCEPHALOPATHY__EARLY_INFANTILE__28+DDG2P+ENSG00000186153;Spinocerebellar_ataxia__autosomal_recessive_12+DDG2P+ENSG00000186153;Esophageal_Cancer+MIM_morbid+ENSG00000186153;46_XY_partial_gonadal_dysgenesis+Orphanet+ENSG00000186153;Autosomal_recessive_cerebellar_ataxia-epilepsy-intellectual_disability_syndrome_due_to_WWOX_deficiency+Orphanet+ENSG00000186153;Squamous_cell_carcinoma_of_the_esophagus+Orphanet+ENSG00000186153;Undetermined_early-onset_epileptic_encephalopathy+Orphanet+ENSG00000186153
16	79628324	rs766994621	rs148849596	G	GA	0.0819621	-0.467057	0.0542497	7.59e-18	Y	35_96	25990	83	N						Y	N	N		N		N	3_prime_UTR_variant	MAF	-	0.0475	-	Cataract_21__multiple_types+DDG2P+ENSG00000178573;Cataract_21__multiple_types+MIM_morbid+ENSG00000178573;AYME-GRIPP_SYNDROME+Orphanet+ENSG00000178573;Cataract-microcornea_syndrome+Orphanet+ENSG00000178573;Cerulean_cataract+Orphanet+ENSG00000178573;Pulverulent_cataract+Orphanet+ENSG00000178573
16	80537760	rs4635359	rs4635359	C	A	0.264371	0.667417	0.0467659	4.2e-46	Y	97_234	27576	345	Y	3	2,3,4,5	Y	rs4635359	8.51e-13	Y	Y	Y	N	N		N	intron_variant,non_coding_transcript_variant	LOC102724084	-	0.3097	32231278;30535121	Macular_thickness+NHGRI-EBI_GWAS_catalog+rs4635359;Refractive_error+NHGRI-EBI_GWAS_catalog+rs4635359
16	81889094	rs12922252	rs12922252	G	C	0.326604	0.142458	0.0251036	1.4e-08	N	88_25	2119	51	N						N		N		N		Y	intron_variant	PLCG2	-	0.223	-	Autoinflammation__antibody_deficiency__and_immune_dysregulation__plcg2-associated+DDG2P+ENSG00000197943;FAMILIAL_COLD_AUTOINFLAMMATORY_SYNDROME_3+DDG2P+ENSG00000197943;Autoinflammation__antibody_deficiency__and_immune_dysregulation__plcg2-associated+MIM_morbid+ENSG00000197943;FAMILIAL_COLD_AUTOINFLAMMATORY_SYNDROME_3+MIM_morbid+ENSG00000197943;Autoinflammation-PLCG2-associated_antibody_deficiency-immune_dysregulation+Orphanet+ENSG00000197943;PLCG2-associated_antibody_deficiency_and_immune_dysregulation+Orphanet+ENSG00000197943
16	84026992	rs73248822	rs73248822	A	G	0.00061431	5.54472	0.985783	1.87e-08	N	100_242	914	10	N						N		N		N		Y	intron_variant	NECAB2	-	0.0717	-	-
16	84559953	rs142685797	rs142685797	T	C	0.147803	0.270533	0.0343866	3.7e-15	Y	42_32	19654	198	N						Y	N	Y	N	N		N	intergenic_variant	-	-	0.1108	-	-
16	84803189	rs111451681	rs71384836	T	TTGGC	0.180461	-0.186433	0.0334363	2.48e-08	N	63_8	17065	33	N						N		N		N		Y	intron_variant	USP10	-	0.7522	-	-
16	84870583	rs8062617	rs8062617	T	C	0.144102	-0.243379	0.0442737	3.88e-08	N	30_158	16369	28	N						N		N		N		Y	intron_variant	CRISPLD2	-	0.1344	-	-
16	85700360	rs12149202	rs12149202	A	G	0.278199	-0.163985	0.0255989	1.51e-10	N	2_63	17563	109	N						N		Y	N	N		N	intron_variant	GSE1	-	0.1697	28498854	Blood_pressure_traits__multi-trait_analysis_+NHGRI-EBI_GWAS_catalog+rs12149202
16	86079385	rs66692701	rs66692701	G	A	0.429732	0.282274	0.0412532	7.89e-12	N	67_125	329	26	N						N		N		N		Y	regulatory_region_variant	-	-	0.6498	-	-
16	89437560	rs889573	rs889573	C	T	0.403634	0.153573	0.0236965	9.22e-11	N	87_16	7619	271	N						N		N		N		Y	intron_variant	ANKRD11	-	0.5262	-	KBG_syndrome+DDG2P+ENSG00000167522;KBG_syndrome+MIM_morbid+ENSG00000167522;16q24.3_microdeletion_syndrome+Orphanet+ENSG00000167522;KBG_syndrome+Orphanet+ENSG00000167522
16	89667699	rs164739	rs164739	G	C	0.274231	0.273312	0.0456352	2.13e-09	N	68_117	8149	421	N						N		N		N		Y	downstream_gene_variant	CPNE7	4045	0.505	-	-
17	2095954	rs1563966	rs1563966	A	G	0.339207	-0.173699	0.0308159	1.74e-08	N	43_94	9827	295	N						N		N		N		Y	intron_variant	SMG6	-	0.3534	28585919	-
17	2330003	rs780317381	rs35265706	A	AC	0.269369	0.141321	0.0254091	2.69e-08	N	2_41	10726	14	N						N		N		N		Y	intron_variant	METTL16	-	0.2288	-	-
17	5899144	17:5899144_GTT_G	rs34804936	G	GTT	0.0666974	0.479089	0.0842783	1.32e-08	N	106_234	1446	21	N						N		N		N		Y	intergenic_variant	-	-	0.1695	-	-
17	6344451	17:6344451_TCA_T	rs35229000	TCA	T	0.351611	0.146445	0.0262959	2.58e-08	N	92_11	6599	10	N						N		N		N		Y	upstream_gene_variant	FAM64A	3322	0.5917	-	-
17	7578671	rs35850753	rs35850753	T	C	0.0205851	-0.620615	0.112463	3.44e-08	N	97_178	6200	6	N						N		N		N		Y	intron_variant	TP53	-	0.0056	28510302;26424050;24634504;25907361;28545128;30664637;26539795;29589100;30595370	ADRENOCORTICAL_CARCINOMA__HEREDITARY+MIM_morbid+ENSG00000141510;BASAL_CELL_CARCINOMA__SUSCEPTIBILITY_TO__7+MIM_morbid+ENSG00000141510;Esophageal_Cancer+MIM_morbid+ENSG00000141510;LI-FRAUMENI_SYNDROME_1+MIM_morbid+ENSG00000141510;Lung_Cancer+MIM_morbid+ENSG00000141510;PAPILLOMA_OF_CHOROID_PLEXUS+MIM_morbid+ENSG00000141510;SQUAMOUS_CELL_CARCINOMA__HEAD_AND_NECK+MIM_morbid+ENSG00000141510;Adrenocortical_carcinoma+Orphanet+ENSG00000141510;Adult_hepatocellular_carcinoma+Orphanet+ENSG00000141510;B-cell_chronic_lymphocytic_leukemia+Orphanet+ENSG00000141510;Choroid_plexus_carcinoma+Orphanet+ENSG00000141510;Essential_thrombocythemia+Orphanet+ENSG00000141510;Familial_pancreatic_carcinoma+Orphanet+ENSG00000141510;Giant_cell_glioblastoma+Orphanet+ENSG00000141510;Gliosarcoma+Orphanet+ENSG00000141510;Hereditary_breast_and_ovarian_cancer_syndrome+Orphanet+ENSG00000141510;Li-Fraumeni_syndrome+Orphanet+ENSG00000141510;OSTEOSARCOMA+Orphanet+ENSG00000141510;PAPILLOMA_OF_CHOROID_PLEXUS+Orphanet+ENSG00000141510;Precursor_B-cell_acute_lymphoblastic_leukemia+Orphanet+ENSG00000141510;Small_cell_lung_cancer+Orphanet+ENSG00000141510;ClinVar:_phenotype_not_specified+ClinVar+rs35850753;Eosinophil_counts+NHGRI-EBI_GWAS_catalog+rs35850753;Glioblastoma+NHGRI-EBI_GWAS_catalog+rs35850753;Glioma+NHGRI-EBI_GWAS_catalog+rs35850753;Sporadic_neuroblastoma+NHGRI-EBI_GWAS_catalog+rs35850753
17	7806529	rs7222046	rs7222046	G	A	0.433829	0.153588	0.0233077	4.46e-11	N	115_33	13755	118	N						Y	Y	N		N		N	intron_variant	CHD3	-	0.7508	30535121	Macrocephaly_and_impaired_speech_and_language+DDG2P+ENSG00000170004;Macular_thickness+NHGRI-EBI_GWAS_catalog+rs7222046
17	7845647	rs12950912	rs12950912	A	G	0.269542	0.156735	0.0276347	1.42e-08	N	5_90	14224	110	N						Y	N	N		N		N	intron_variant	CNTROB	-	0.2296	-	-
17	8102779	rs764545621	rs375216463	A	AT	0.454375	-0.141179	0.0255877	3.46e-08	N	42_20	4198	18	N						N		N		N		Y	intergenic_variant	-	-	0.4237	-	-
17	9781954	rs4791901	rs4791901	G	A	0.431365	-0.183872	0.032385	1.37e-08	N	75_144	2203	110	N						N		N		N		Y	intron_variant	GLP2R	-	0.4886	-	-
17	13341710	rs2996009	rs2996009	T	C	0.437772	-0.308359	0.0456486	1.45e-11	N	16_251	3459	72	N						N		N		N		Y	TF_binding_site_variant	-	-	0.4683	-	-
17	13500396	rs726799	rs726799	T	C	0.482165	-0.38539	0.0387982	3.16e-23	Y	106_212	3054	178	N						N		N		N		Y	intron_variant	HS3ST3A1	-	0.5367	-	-
17	13895922	rs8069644	rs8069644	A	G	0.371442	0.168166	0.030355	3.04e-08	N	22_148	20382	84	N						N		N		N		Y	intergenic_variant	-	-	0.3472	-	-
17	14101043	rs2023617	rs2023617	G	A	0.408263	0.36511	0.0402271	1.17e-19	Y	119_193	19610	227	N						N		N		N		Y	intron_variant	COX10	-	0.5773	-	Leigh_syndrome+DDG2P+ENSG00000006695;Leigh_syndrome+MIM_morbid+ENSG00000006695;MITOCHONDRIAL_COMPLEX_IV_DEFICIENCY+MIM_morbid+ENSG00000006695;Isolated_cytochrome_C_oxidase_deficiency+Orphanet+ENSG00000006695
17	14110668	17:14110668_GTT_G	rs200239586	G	GTT	0.147754	0.18209	0.0321698	1.52e-08	N	10_9	17673	34	N						N		N		N		Y	3_prime_UTR_variant	COX10	-	0.2021	-	Leigh_syndrome+ClinVar+rs200239586;Leigh_syndrome+ClinVar+rs200239586;MITOCHONDRIAL_COMPLEX_IV_DEFICIENCY+ClinVar+rs200239586;MITOCHONDRIAL_COMPLEX_IV_DEFICIENCY+ClinVar+rs200239586
17	15883809	rs2286795	rs2286795	C	T	0.417716	-0.209098	0.0378855	3.42e-08	N	71_140	928	400	N						N		N		N		Y	intron_variant	ZSWIM7	-	0.5879	21270276	-
17	19874145	rs79722969	rs79722969	T	A	0.172035	-0.175377	0.0295744	3.05e-09	N	25_18	10196	243	N						N		N		N		Y	intron_variant	AKAP10	-	0.2314	-	CARDIAC_CONDUCTION_DEFECT+MIM_morbid+ENSG00000108599
17	26248808	rs3057246	rs3057246	A	ATTATTTATTTAT	0.308585	-0.158873	0.025535	4.96e-10	N	110_13	7500	47	N						N		N		N		Y	intergenic_variant	-	-	0.6885	-	-
17	32688100	rs3138029	rs3138029	G	T	0.365019	-0.224437	0.0372513	1.71e-09	N	16_220	6181	22	N						N		N		N		Y	intron_variant	CCL1	-	0.5365	-	-
17	35751549	rs11657433	rs11657433	A	G	0.138597	0.277018	0.0488991	1.48e-08	N	81_232	2082	58	N						N		N		N		Y	intron_variant	ACACA	-	0.8608	-	ACETYL-CoA_CARBOXYLASE_DEFICIENCY+MIM_morbid+ENSG00000132142
17	44325635	rs2696618	rs2696618	C	G	0.230659	0.545003	0.03669	8.68e-50	Y	69_192	21425	4282	Y	6	1,4,5,6	N	17:44254993_GT_G	3.72e-59	Y	N	Y	N	Y	N	N	intergenic_variant	-	-	0.8265	-	-
17	47418178	rs35587648	rs35587648	A	G	0.369977	0.263318	0.0445259	3.37e-09	N	100_242	3594	64	N						N		N		N		Y	intron_variant	ZNF652	-	0.3033	30595370;32769997	Height+NHGRI-EBI_GWAS_catalog+rs35587648;Thyroid_stimulating_hormone_levels+NHGRI-EBI_GWAS_catalog+rs35587648
17	48136824	rs9893356	rs9893356	T	C	0.088879	-0.308503	0.0540146	1.13e-08	N	64_99	1879	74	N						N		N		N		Y	intron_variant	ITGA3	-	0.248	-	Interstitial_lung_disease__nephrotic_syndrome__and_epidermolysis_bullosa__congenital+DDG2P+ENSG00000005884;INTERSTITIAL_LUNG_DISEASE__NEPHROTIC_SYNDROME__AND_EPIDERMOLYSIS_BULLOSA_+MIM_morbid+ENSG00000005884;Junctional_epidermolysis_bullosa_with_respiratory_and_renal_involvement+Orphanet+ENSG00000005884
17	48914445	rs9901027	rs9901027	A	G	0.293459	-0.250947	0.0434521	7.74e-09	N	65_144	1286	67	N						N		N		N		Y	intron_variant	WFIKKN2	-	0.6342	-	-
17	55402346	rs941283	rs941283	C	T	0.227293	0.204092	0.0346599	3.93e-09	N	61_62	10971	30	N						N		N		N		Y	intron_variant	MSI2	-	0.6332	-	-
17	57712853	rs117446882	rs117446882	G	A	0.00864211	-0.937799	0.169292	3.05e-08	N	40_121	21459	21	N						N		N		N		Y	intron_variant	CLTC	-	0.003	-	Epilepsy_and_intellectual_disability+DDG2P+ENSG00000141367;Autosomal_dominant_non-syndromic_intellectual_disability+Orphanet+ENSG00000141367;Inflammatory_myofibroblastic_tumor+Orphanet+ENSG00000141367;MiT_family_translocation_renal_cell_carcinoma+Orphanet+ENSG00000141367;Undetermined_early-onset_epileptic_encephalopathy+Orphanet+ENSG00000141367
17	59031608	rs9916145	rs9916145	G	A	0.146982	0.489939	0.0434193	1.73e-29	Y	36_115	25223	648	Y	4	4	N	rs2052074	2.08e-11	Y	N	N		N		N	intron_variant	BCAS3	-	0.3135	-	-
17	61043479	rs529577066	rs529577066	ACCACGCACGCGCCC	A	0.228703	-0.330388	0.0459741	6.76e-13	Y	112_203	2786	355	N						N		N		N		Y	upstream_gene_variant	TANC2	116	0.2067	-	-
17	62347330	rs1474398	rs1474398	C	T	0.389123	-0.138453	0.0238976	6.94e-09	N	89_20	10694	79	N						N		N		N		Y	intergenic_variant	-	-	0.5767	-	-
17	66016006	rs62086903	rs62086903	C	T	0.22949	0.214015	0.0310523	5.57e-12	N	63_32	21611	479	N						Y	N	N		N		N	downstream_gene_variant	TRNAR4	7	0.2971	32888493	Eosinophil_counts+NHGRI-EBI_GWAS_catalog+rs62086903;Eosinophil_counts+NHGRI-EBI_GWAS_catalog+rs62086903
17	67578709	rs12453895	rs12453895	T	C	0.401654	-0.232875	0.0395202	3.83e-09	N	26_239	14164	127	N						N		N		N		Y	intergenic_variant	-	-	0.508	-	-
17	68295842	rs312695	rs312695	T	C	0.247058	0.249036	0.0334441	9.78e-14	Y	21_192	19248	361	N						Y	N	N		N		N	regulatory_region_variant	-	-	0.7364	-	-
17	68462497	rs11867865	rs11867865	A	C	0.0211612	-0.453628	0.0805155	1.77e-08	N	105_27	21798	23	N						N		N		N		Y	intergenic_variant	-	-	0.0056	-	-
17	68651481	rs4793497	rs4793497	G	A	0.241325	-0.397306	0.0499297	1.8e-15	Y	69_130	2887	83	Y	6	5,6	Y	rs4793497	2.34e-11	N		N		N		Y	regulatory_region_variant	-	-	0.6931	-	-
17	68726544	rs9912396	rs9912396	C	T	0.478457	-0.345901	0.0449768	1.49e-14	Y	83_251	19383	309	N						N		N		N		Y	intergenic_variant	-	-	0.5505	-	-
17	69824561	rs733383	rs733383	T	G	0.167823	0.435784	0.0491498	7.84e-19	Y	65_149	4128	26	N						N		N		N		Y	intergenic_variant	-	-	0.0647	-	-
17	70253137	rs4793417	rs4793417	T	C	0.143253	0.267498	0.0405202	4.11e-11	N	70_87	3399	32	Y	4	3,4	N	rs4793418	2.15e-08	N		N		N		Y	intergenic_variant	-	-	0.8504	-	-
17	73663296	rs2165635	rs2165635	A	C	0.340789	-0.228654	0.0413709	3.28e-08	N	61_123	334	118	N						N		N		N		Y	upstream_gene_variant	RECQL5	62	0.382	-	-
17	73825463	rs111365807	rs111365807	C	G	0.118294	-0.261258	0.0447533	5.33e-09	N	71_98	3481	101	N						N		N		N		Y	intron_variant	UNC13D	-	0.111	31669095;30595370;32296059	HEMOPHAGOCYTIC_LYMPHOHISTIOCYTOSIS__FAMILIAL__3+MIM_morbid+ENSG00000092929;Familial_hemophagocytic_lymphohistiocytosis+Orphanet+ENSG00000092929;Adult_onset_asthma_and/or_BMI+NHGRI-EBI_GWAS_catalog+rs111365807;Asthma_adult_onset+NHGRI-EBI_GWAS_catalog+rs111365807;Asthma+NHGRI-EBI_GWAS_catalog+rs111365807;Body_Mass_Index+NHGRI-EBI_GWAS_catalog+rs111365807;Body_Mass_Index+NHGRI-EBI_GWAS_catalog+rs111365807;Hair_color+NHGRI-EBI_GWAS_catalog+rs111365807;Nonatopic_asthma_and/or_BMI+NHGRI-EBI_GWAS_catalog+rs111365807;Nonatopic_asthma+NHGRI-EBI_GWAS_catalog+rs111365807
17	79614932	17:79614932_TTAAC_T	-	TTAAC	T	0.351626	-0.72202	0.0325531	2.19e-108	Y	65_195	25201	976	Y	5	1,4,5,6	N	rs12953229	9.13e-73	Y	N	Y	N	Y	N	N	frameshift_variant,splice_region_variant	TSPAN10	-	-	-	-
17	79990245	rs528509306	rs528509306	A	G	0.00634138	1.14821	0.202322	1.39e-08	N	27_168	24824	228	N						N		Y	N	N		N	intron_variant	RAC3	-	0.0002	-	Neurodevelopment_disorder+DDG2P+ENSG00000169750
17	80695501	rs8082558	rs8082558	A	G	0.460648	0.146856	0.0268943	4.77e-08	N	11_132	9928	28	N						N		N		N		Y	intron_variant	FN3K	-	0.6124	-	-
17	80898628	rs35875487	rs35875487	AT	A	0.143414	0.180426	0.0328361	3.94e-08	N	9_9	14980	160	N						N		N		N		Y	intron_variant	TBCD	-	-	-	Early-Onset_Neurodegenerative_Encephalopathy+DDG2P+ENSG00000141556;Early-onset_progressive_diffuse_brain_atrophy-microcephaly-muscle_weakness-optic_atrophy_syndrome+Orphanet+ENSG00000141556
17	81057622	rs34400960	rs34400960	C	G	0.300085	-0.441546	0.0424434	2.57e-25	Y	12_226	16670	50	Y	3	3,4,5	N	rs35763419	1.76e-10	N		N		N		Y	downstream_gene_variant	METRNL	4755	0.5651	-	-
18	359884	rs17452020	rs17452020	A	G	0.271541	-0.33212	0.0405653	2.74e-16	Y	119_175	2637	23	N						N		N		N		Y	intron_variant	COLEC12	-	0.2153	-	-
18	435127	rs17564381	rs17564381	G	C	0.358977	-0.160217	0.0240085	2.53e-11	N	42_19	6396	96	N						N		N		N		Y	intron_variant	COLEC12	-	0.2776	-	-
18	6730716	rs9952482	rs9952482	A	C	0.479391	0.30596	0.028692	1.63e-26	Y	60_53	20304	208	N						Y	N	N		N		N	intron_variant	ARHGAP28	-	0.5633	-	-
18	12914791	rs74977064	rs74977064	G	A	0.0696816	0.464227	0.0848919	4.57e-08	N	78_250	961	14	N						N		N		N		Y	intergenic_variant	-	-	0.0236	-	NON_RARE_IN_EUROPE:_Crohn_disease+Orphanet+ENSG00000175354;NON_RARE_IN_EUROPE:_Ulcerative_colitis+Orphanet+ENSG00000175354;Oligoarticular_juvenile_idiopathic_arthritis+Orphanet+ENSG00000175354;Rheumatoid_factor-negative_polyarticular_juvenile_idiopathic_arthritis+Orphanet+ENSG00000175354
18	21852661	rs45493693	rs45493693	A	G	0.372774	-0.242647	0.0441217	3.83e-08	N	24_245	989	20	N						N		N		N		Y	intron_variant	OSBPL1A	-	0.1639	-	-
18	24392609	rs581441	rs581441	C	G	0.423678	0.146658	0.0251552	5.58e-09	N	59_20	2098	16	N						N		N		N		Y	intergenic_variant	-	-	0.5725	-	-
18	56717375	18:56717375_ACT_A	rs531356981	A	ACT	0.0129691	0.611768	0.106209	8.47e-09	N	24_15	26642	90	N						N		Y	N	N		N	intron_variant,non_coding_transcript_variant	OACYLP	-	0.0022	-	-
18	56940307	rs2271733	rs2271733	T	G	0.30626	0.383632	0.0331861	7.3e-31	Y	72_184	28725	372	Y	5;6	3,4,5,6;4,6	N	rs11152142;rs113280873	3.79458e-18;7.90437e-18	Y	N	Y	N	N		N	missense_variant	RAX	-	0.1957	25741868;25358694;20057906	MICROPHTHALMIA_ISOLATED_TYPE_3+DDG2P+ENSG00000134438;MICROPHTHALMIA__ISOLATED_3+MIM_morbid+ENSG00000134438;Isolated_microphthalmia-anophthalmia-coloboma+Orphanet+ENSG00000134438;ClinVar:_phenotype_not_specified+ClinVar+rs2271733;MICROPHTHALMIA__ISOLATED_3+ClinVar+rs2271733
18	56978299	rs595939	rs595939	C	T	0.381732	0.23505	0.0331456	1.35e-12	Y	53_230	28045	141	Y	6	4,6	N	rs113280873	7.9e-18	N		Y	N	N		N	intron_variant	CPLX4	-	0.7149	-	-
18	57000469	rs2298711	rs2298711	A	T	0.145781	0.386097	0.0565509	8.76e-12	N	2_232	24136	186	N						N		N		N		Y	missense_variant	LMAN1	-	0.0851	25741868;31014085	FACTOR_V_AND_FACTOR_VIII__COMBINED_DEFICIENCY_OF__1+MIM_morbid+ENSG00000074695;Combined_deficiency_of_factor_V_and_factor_VIII+Orphanet+ENSG00000074695;ClinVar:_phenotype_not_specified+ClinVar+rs2298711;Combined_deficiency_of_factor_V_and_factor_VIII__1+ClinVar+rs2298711;Cardiac_troponin-I_levels+NHGRI-EBI_GWAS_catalog+rs2298711
18	57040557	rs11876072	rs11876072	T	C	0.175476	-0.353065	0.0356096	3.8e-23	Y	24_97	28139	303	Y	5	3,4,5,6	N	rs11152142	3.79e-18	Y	N	N		N		N	intergenic_variant	-	-	0.1054	-	-
19	535004	rs7259421	rs7259421	C	T	0.379412	0.232568	0.0417197	2.5e-08	N	67_125	626	18	N						N		N		N		Y	intron_variant	CDC34	-	0.4383	-	-
19	2190947	19:2190947_TTGG_T	rs35301355	T	TTGG	0.42272	-0.216168	0.0374731	8.05e-09	N	66_148	1224	107	N						N		N		N		Y	intron_variant	DOT1L	-	-	-	-
19	4065415	rs191258216	rs191258216	G	A	0.260024	-0.176656	0.0318021	2.8e-08	N	60_44	1963	45	N						N		N		N		Y	intron_variant	ZBTB7A	-	0.608	-	ZBTB7A-associated_developmental_disorder+DDG2P+ENSG00000178951
19	7607564	rs620744	rs620744	T	C	0.38894	0.146877	0.0238016	6.85e-10	N	22_52	7933	14	N						N		N		N		Y	splice_region_variant,intron_variant	PNPLA6	-	0.6945	-	PNPLA6-related_Disorder+DDG2P+ENSG00000032444;SPASTIC_PARAPLEGIA_39__AUTOSOMAL_RECESSIVE+MIM_morbid+ENSG00000032444;Ataxia-hypogonadism-choroidal_dystrophy_syndrome+Orphanet+ENSG00000032444;Autosomal_recessive_spastic_paraplegia_type_39+Orphanet+ENSG00000032444;Cerebellar_ataxia-hypogonadism_syndrome+Orphanet+ENSG00000032444;Laurence-Moon_syndrome+Orphanet+ENSG00000032444;Trichomegaly-retina_pigmentary_degeneration-dwarfism_syndrome+Orphanet+ENSG00000032444;ClinVar:_phenotype_not_specified+ClinVar+rs620744;ClinVar:_phenotype_not_specified+ClinVar+rs620744;Hereditary_spastic_paraplegia_39+ClinVar+rs620744
19	11059347	rs112334024	rs112334024	T	C	0.255745	0.198244	0.0351761	1.75e-08	N	42_158	9126	309	N						N		N		N		Y	regulatory_region_variant	-	-	0.235	-	-
19	18745938	rs145923790	rs61276834	GGT	G	0.0105785	-0.976907	0.169236	7.87e-09	N	94_160	9242	17	N						N		N		N		Y	upstream_gene_variant	KLHL26	1899	0.0425	-	-
19	19470281	rs139086798	rs139086798	C	T	0.0165115	0.835841	0.141098	3.17e-09	N	24_230	4694	7	N						N		N		N		Y	downstream_gene_variant	MAU2	718	0.0052	-	-
19	20442300	rs28706289	rs28706289	C	T	0.00091403	2.51877	0.44066	1.1e-08	N	51_6	264	21	N						N		N		N		Y	intergenic_variant	-	-	0.1014	-	-
19	33106721	rs10409374	rs10409374	T	C	0.00049372	3.64544	0.65754	2.97e-08	N	111_97	8632	19	N						N		N		N		Y	intron_variant	ANKRD27	-	0.0801	-	-
19	33526948	rs11880141	rs11880141	A	G	0.0869753	0.32829	0.0478261	6.78e-12	N	111_91	20782	86	N						Y	Y	N		N		N	intron_variant	RHPN2	-	0.2306	30810461;30535121	Macular_thickness+NHGRI-EBI_GWAS_catalog+rs11880141
19	33628161	19:33628161_AT_A	rs71176200	A	AT	0.385021	0.19587	0.0338334	7.12e-09	N	67_162	23500	257	N						Y	N	N		N		N	intron_variant	WDR88	-	0.6514	-	-
19	36260208	rs764847718	rs35628507	CTT	C	0.161349	-0.321363	0.0576846	2.55e-08	N	60_131	711	33	N						N		N		N		Y	3_prime_UTR_variant	PROSER3	-	-	-	-
19	38574772	rs56293547	rs56293547	C	G	0.14275	0.383271	0.054196	1.55e-12	Y	119_185	2400	292	N						N		N		N		Y	intron_variant	SIPA1L3	-	0.2434	-	Total_early-onset_cataract+Orphanet+ENSG00000105738
19	38804832	19:38804832_AT_A	rs544115864	A	AT	0.203756	0.224112	0.0368451	1.19e-09	N	84_67	5579	68	N						N		N		N		Y	intron_variant	YIF1B	-	0.2298	-	-
19	39432900	rs151056469	rs35798218	C	CT	0.422546	-0.229515	0.0418271	4.11e-08	N	62_133	440	20	N						N		N		N		Y	3_prime_UTR_variant	FBXO17	-	0.4075	-	Hyperuricemia__pulmonary_hypertension__renal_failure__and_alkalosis+MIM_morbid+ENSG00000104835;Hyperuricemia-pulmonary_hypertension-renal_failure-alkalosis_syndrome+Orphanet+ENSG00000104835
19	40310084	rs4803297	rs4803297	T	C	0.432576	-0.219729	0.0289047	2.98e-14	Y	22_166	23978	57	N						Y	Y	N		N		N	intergenic_variant	-	-	0.4555	30535121	Macular_thickness+NHGRI-EBI_GWAS_catalog+rs4803297
19	46181392	rs1800437	rs1800437	C	G	0.19476	-0.33103	0.0541163	9.62e-10	N	80_249	4714	42	N						N		N		N		Y	missense_variant	GIPR	-	0.1611	17952073;20935630;29303622;19935835;31209632;19254363;20081857;20516203;21300845;22237064;24446656;28744963;29723152;30784161;31974732;21810601;23349498;28326339;30846969;18222353;29093273;29273807;30239722;28774272;29632382;27974210;28391526;30515958;22791748;31453325;23563607;31646011;25969710;27896108;27186349;28448500;30593698	Body_fat_percentage+NHGRI-EBI_GWAS_catalog+rs1800437;Body_Mass_Index+NHGRI-EBI_GWAS_catalog+rs1800437;Body_Mass_Index+NHGRI-EBI_GWAS_catalog+rs1800437;Body_mass_index_in_physically_active_individuals+NHGRI-EBI_GWAS_catalog+rs1800437;Body_mass_index__joint_analysis_main_effects_and_physical_activity_interaction_+NHGRI-EBI_GWAS_catalog+rs1800437;Body_mass_index__joint_analysis_main_effects_and_physical_activity_interaction_+NHGRI-EBI_GWAS_catalog+rs1800437;GIP_levels_in_response_to_oral_glucose_tolerance_test__120_minutes_+NHGRI-EBI_GWAS_catalog+rs1800437;GIP_levels_in_response_to_oral_glucose_tolerance_test__fasting_+NHGRI-EBI_GWAS_catalog+rs1800437;Insulin_levels_in_response_to_oral_glucose_tolerance_test__30_minutes_+NHGRI-EBI_GWAS_catalog+rs1800437;Obesity+NHGRI-EBI_GWAS_catalog+rs1800437;Type_2_diabetes_adjusted_for_BMI+NHGRI-EBI_GWAS_catalog+rs1800437;Type_2_diabetes_adjusted_for_BMI+NHGRI-EBI_GWAS_catalog+rs1800437;Waist_circumference+NHGRI-EBI_GWAS_catalog+rs1800437;Waist_circumference_variance+NHGRI-EBI_GWAS_catalog+rs1800437;Waist-hip_ratio+NHGRI-EBI_GWAS_catalog+rs1800437
19	47731115	rs10407441	rs10407441	A	C	0.461663	-0.177447	0.0294364	1.67e-09	N	19_196	7850	125	N						N		N		N		Y	intron_variant	BBC3	-	0.6218	-	-
19	48465125	rs16981893	rs16981893	A	G	0.275379	-0.317236	0.0457799	4.28e-12	N	60_122	778	68	N						N		N		N		Y	intergenic_variant	-	-	0.2043	29232479	-
19	52182363	rs7255413	rs7255413	G	C	0.269774	0.167853	0.0304539	3.57e-08	N	67_41	2425	12	N						N		N		N		Y	intergenic_variant	-	-	0.868	-	-
19	52616176	rs143851121	rs143851121	C	T	0.0097042	0.700174	0.119021	4.06e-09	N	2_40	4559	6	N						N		N		N		Y	downstream_gene_variant	ZNF616	168	0.0032	-	-
19	53819078	rs113554270	rs113554270	T	C	0.0318503	-0.547708	0.0878527	4.58e-10	N	86_125	6459	5	N						N		N		N		Y	intergenic_variant	-	-	0.0511	-	-
19	55722937	rs150960762	rs150960762	A	G	0.00668177	1.40249	0.246419	1.27e-08	N	65_132	562	5	N						N		N		N		Y	upstream_gene_variant	PTPRH	2068	0.001	-	-
19	57777758	rs11669467	rs11669467	C	G	0.014812	0.73768	0.132948	2.9e-08	N	52_114	5203	22	N						N		N		N		Y	downstream_gene_variant	ZNF805	3662	0.9956	-	-
20	7368304	rs2423238	rs2423238	G	A	0.322015	0.224327	0.0317447	1.61e-12	Y	57_99	3092	288	N						N		N		N		Y	intergenic_variant	-	-	0.5841	-	-
20	10801868	rs76814014	rs76814014	T	C	0.181853	-0.181436	0.0310677	5.26e-09	N	117_46	3896	7	N						N		N		N		Y	intergenic_variant	-	-	0.0881	-	-
20	10885445	rs764213	rs764213	C	T	0.45593	0.128094	0.0233295	4.03e-08	N	109_15	4708	43	N						N		N		N		Y	intron_variant,non_coding_transcript_variant	LOC101929413	-	0.4834	30048462	Heel_bone_mineral_density+NHGRI-EBI_GWAS_catalog+rs764213
20	14525304	rs6135175	rs6135175	A	G	0.0866576	-0.236296	0.04177	1.55e-08	N	109_15	10992	115	Y	4	3,4,5,6	N	rs62202889	5.78e-58	N		N		N		Y	intron_variant	MACROD2	-	0.2706	-	-
20	14580279	rs62202906	rs62202906	A	G	0.265222	-0.620508	0.0398795	1.93e-54	Y	1_200	11227	745	Y	4	3,4,5,6	N	rs62202889	5.78e-58	N		N		N		Y	intron_variant	MACROD2	-	0.1106	-	-
20	18028485	rs6045162	rs6045162	A	G	0.0826821	0.402876	0.070564	1.14e-08	N	54_130	886	39	N						N		N		N		Y	intron_variant	OVOL2	-	0.1689	-	Congenital_hereditary_endothelial_dystrophy_type_I+Orphanet+ENSG00000125850;Posterior_polymorphous_corneal_dystrophy+Orphanet+ENSG00000125850
20	31328123	rs56389684	rs56389684	CA	C	0.234797	-0.227718	0.0393349	7.12e-09	N	89_180	4671	151	N						N		N		N		Y	intron_variant	COMMD7	-	0.3838	-	-
20	33263828	rs370793371	rs10711315	T	TA	0.43613	0.30308	0.0481004	2.99e-10	N	97_250	16759	660	N						N		N		N		Y	intron_variant	PIGU	-	0.3411	-	Intellectual_Disability__Central_Nervous_System_anomalies_and_Scoliosis+DDG2P+ENSG00000101464
20	34178662	rs5841217	rs5841217	A	AT	0.249483	0.249905	0.045453	3.86e-08	N	51_250	5476	143	N						N		N		N		Y	intron_variant,non_coding_transcript_variant	FER1L4	-	0.5278	-	-
20	36160109	rs183659670	rs183659670	C	G	0.0179828	-0.974113	0.117192	9.67e-17	Y	67_162	3944	19	N						N		N		N		Y	upstream_gene_variant	BLCAP	3831	0.016	-	-
20	37498577	rs6028174	rs6028174	T	A	0.374505	0.229962	0.0310472	1.32e-13	Y	70_100	5494	91	Y	5	5	Y	rs6028174	9.11e-09	N		N		N		Y	intron_variant	PPP1R16B	-	0.6947	-	-
20	46115278	rs6122586	rs6122586	T	C	0.268551	0.258774	0.0444115	5.69e-09	N	63_118	1813	22	N						N		N		N		Y	regulatory_region_variant	-	-	0.383	-	-
20	52866248	rs144727567	rs11478481	CT	C	0.0183064	0.478036	0.0843935	1.49e-08	N	20_28	1924	120	N						N		N		N		Y	intergenic_variant	-	-	0.033	-	-
20	61176485	rs781787837	rs141272727	G	GTCTCCCTCTA	0.36576	-0.187168	0.0332733	1.86e-08	N	50_215	5274	91	N						Y	N	N		N		N	intergenic_variant	-	-	0.3125	-	-
20	61563408	rs11905041	rs11905041	T	C	0.266143	-0.232118	0.0424557	4.59e-08	N	74_244	4512	13	N						N		N		N		Y	intron_variant	DIDO1	-	0.2923	-	-
20	62379990	rs1887406	rs1887406	C	G	0.198546	0.290956	0.0501588	6.65e-09	N	63_139	915	134	N						N		N		N		Y	intron_variant	ZBTB46	-	0.2476	-	-
20	62897889	rs6011378	rs6011378	C	T	0.240366	-0.210334	0.0347365	1.41e-09	N	92_79	19209	41	N						N		N		N		Y	intron_variant	PCMTD2	-	0.2049	-	-
21	20323055	rs143681404	rs143681404	G	A	0.00756869	0.76656	0.133235	8.8e-09	N	40_21	3108	44	N						N		N		N		Y	intergenic_variant	-	-	0.0038	-	-
21	29484814	rs7275579	rs7275579	T	C	0.396725	-0.31119	0.0398308	5.72e-15	Y	52_250	6331	140	N						N		N		N		Y	intron_variant,non_coding_transcript_variant	LINC01697	-	0.2816	-	-
21	33969663	rs75667189	rs75667189	A	G	0.0218649	-0.484813	0.0886549	4.56e-08	N	108_12	684	56	N						N		N		N		Y	intron_variant	C21orf59-TCP10L	-	-	-	Primary_ciliary_dyskinesia+Orphanet+ENSG00000159079
21	35986794	rs570105530	rs570105530	T	C	0.00513376	-0.893771	0.160793	2.74e-08	N	12_56	2567	7	N						N		N		N		Y	intron_variant	RCAN1	-	0.0014	-	-
21	36612241	rs74848904	rs74848904	A	C	0.101905	0.466553	0.061637	3.83e-14	Y	60_248	2687	19	N						N		N		N		Y	regulatory_region_variant	-	-	0.027	32231278	PLATELET_DISORDER__FAMILIAL__WITH_ASSOCIATED_MYELOID_MALIGNANCY+MIM_morbid+ENSG00000159216;Acute_myeloid_leukemia_with_t8+Orphanet+ENSG00000159216;Aggressive_systemic_mastocytosis+Orphanet+ENSG00000159216;Chronic_myeloid_leukemia+Orphanet+ENSG00000159216;Familial_platelet_disorder_with_associated_myeloid_malignancy+Orphanet+ENSG00000159216;Isolated_delta-storage_pool_disease+Orphanet+ENSG00000159216;Precursor_B-cell_acute_lymphoblastic_leukemia+Orphanet+ENSG00000159216;Refractive_error+NHGRI-EBI_GWAS_catalog+rs74848904
21	38621632	rs117997335	rs117997335	G	A	0.0320756	-0.459864	0.0788435	5.5e-09	N	101_77	19979	159	N						N		N		N		Y	intron_variant	DSCR3	-	0.0096	-	-
21	38738569	rs113686884	rs113686884	A	C	0.175754	0.260964	0.040524	1.21e-10	N	13_197	16236	80	N						N		N		N		Y	intron_variant	DYRK1A	-	0.261	-	mental_retardation_autosomal_dominant_type_7+DDG2P+ENSG00000157540;MENTAL_RETARDATION__AUTOSOMAL_DOMINANT_7+MIM_morbid+ENSG00000157540;DYRK1A-related_intellectual_disability_syndrome_due_to_21q22.13q22.2_microdeletion+Orphanet+ENSG00000157540;Intellectual_disability_syndrome_due_to_a_DYRK1A_point_mutation+Orphanet+ENSG00000157540
21	44966069	rs7278003	rs7278003	T	C	0.447143	-0.149015	0.0245845	1.36e-09	N	49_7	13024	296	N						N		N		N		Y	intron_variant	HSF2BP	-	0.6917	-	-
21	46897214	rs9976834	rs9976834	T	C	0.185499	0.210482	0.0330756	1.99e-10	N	57_7	4405	67	N						N		N		N		Y	intron_variant	COL18A1	-	0.135	-	Knobloch_Syndrome_Type_I+DDG2P+ENSG00000182871;KNOBLOCH_SYNDROME_1+MIM_morbid+ENSG00000182871;Knobloch_syndrome+Orphanet+ENSG00000182871
21	47327542	rs7277632	rs7277632	A	G	0.279468	-0.27264	0.041492	5.06e-11	N	1_214	8364	189	N						Y	N	N		Y	Y	N	intron_variant	PCBP3	-	0.8628	-	-
21	48094803	rs35829851	rs35829851	A	G	0.482085	0.201164	0.0351404	1.04e-08	N	5_206	2632	8	N						N		N		N		Y	intergenic_variant	-	-	0.4415	-	-
22	18013723	rs1974713	rs1974713	C	T	0.141638	-0.315677	0.0559605	1.7e-08	N	65_135	572	20	N						N		N		N		Y	intron_variant	CECR2	-	0.2147	-	-
22	18389984	rs138542066	rs79371913	AG	A	0.320132	-0.166669	0.0262909	2.33e-10	N	50_14	6763	46	N						N		N		N		Y	intron_variant	MICAL3	-	0.3361	-	-
22	21998748	rs548102430	rs66667968	CTT	C	0.228084	-0.227837	0.0408503	2.46e-08	N	81_130	2731	6	N						N		N		N		Y	downstream_gene_variant	SDF2L1	160	0.4497	-	-
22	23633252	rs131678	rs131678	G	A	0.307519	-0.143798	0.0262091	4.12e-08	N	104_10	5863	241	N						N		N		N		Y	intron_variant	BCR	-	0.7911	-	LEUKEMIA__CHRONIC_MYELOID+MIM_morbid+ENSG00000186716;Chronic_myeloid_leukemia+Orphanet+ENSG00000186716;Distal_22q11.2_microdeletion_syndrome+Orphanet+ENSG00000186716;Precursor_B-cell_acute_lymphoblastic_leukemia+Orphanet+ENSG00000186716;Precursor_T-cell_acute_lymphoblastic_leukemia+Orphanet+ENSG00000186716
22	27776424	rs11703701	rs11703701	A	T	0.275007	-0.150783	0.0275975	4.69e-08	N	50_29	1993	11	N						N		N		N		Y	intergenic_variant	-	-	0.2129	-	-
22	27795356	rs5752536	rs5752536	G	T	0.00042526	3.46453	0.635046	4.91e-08	N	38_7	85	5	N						N		N		N		Y	intergenic_variant	-	-	0.1468	-	-
22	28190414	rs5762358	rs5762358	T	A	0.2156	-0.3357	0.0553583	1.34e-09	N	118_243	4508	11	N						N		Y	N	N		N	intron_variant	MN1	-	0.1462	-	MN1_C-terminal_truncation_syndrome+DDG2P+ENSG00000169184;MENINGIOMA__FAMILIAL__SUSCEPTIBILITY_TO+MIM_morbid+ENSG00000169184;Familial_multiple_meningioma+Orphanet+ENSG00000169184
22	29409966	rs17440734	rs17440734	T	C	0.46041	0.239895	0.0379635	2.66e-10	N	4_218	5005	285	N						N		N		N		Y	intron_variant	ZNRF3	-	0.4904	-	-
22	30371350	rs9614123	rs9614123	G	A	0.250621	-0.208017	0.0333717	4.61e-10	N	61_59	22171	461	N						Y	Y	Y	N	N		N	intron_variant	MTMR3	-	0.2756	30535121	Macular_thickness+NHGRI-EBI_GWAS_catalog+rs9614123
22	30620891	rs13054238	rs13054238	A	G	0.306885	0.282347	0.0309019	6.7e-20	Y	60_83	21991	159	Y	4	4	Y	rs13054238	5.85e-11	N		Y	N	N		N	intergenic_variant	-	-	0.2909	-	-
22	36422020	rs5756046	rs5756046	G	A	0.0893515	-0.378344	0.0577865	5.93e-11	N	59_239	15857	190	N						N		N		N		Y	intron_variant	RBFOX2	-	0.0855	-	-
22	38355724	22:38355724_TA_T	rs139867	TA	T	0.364179	-0.231422	0.0292809	2.78e-15	Y	60_80	14354	394	N						Y	N	N		N		N	intron_variant	POLR2F	-	0.6358	-	-
22	41899598	rs111825235	rs111825235	A	G	0.0837448	0.477311	0.0760228	3.45e-10	N	100_234	3581	34	Y	3	3	N	rs9607805	4.25e-08	N		N		N		Y	intron_variant	ACO2	-	0.0284	-	Infantile_cerebellar-retinal_degeneration+DDG2P+ENSG00000100412;Infantile_cerebellar-retinal_degeneration+MIM_morbid+ENSG00000100412;Autosomal_recessive_isolated_optic_atrophy+Orphanet+ENSG00000100412;Infantile_cerebellar-retinal_degeneration+Orphanet+ENSG00000100412
22	45307931	rs62232243	rs62232243	C	T	0.107873	0.266521	0.0454131	4.42e-09	N	19_175	11794	20	N						N		N		N		Y	intron_variant	PHF21B	-	0.0833	-	-
22	46364161	rs9330813	rs9330813	A	G	0.314325	0.398835	0.0330014	1.43e-33	Y	42_218	28401	84	N						Y	N	Y	N	N		N	intron_variant	WNT7B	-	0.3433	29847655;28171582;30573740;31492854;27863252;32352494;30595370;32888493;31809533	Central_corneal_thickness+NHGRI-EBI_GWAS_catalog+rs9330813;Central_corneal_thickness+NHGRI-EBI_GWAS_catalog+rs9330813;Hematocrit+NHGRI-EBI_GWAS_catalog+rs9330813;Hemoglobin_concentration+NHGRI-EBI_GWAS_catalog+rs9330813;Male-pattern_baldness+NHGRI-EBI_GWAS_catalog+rs9330813;Optic_disc_size+NHGRI-EBI_GWAS_catalog+rs9330813;Red_blood_cell_count+NHGRI-EBI_GWAS_catalog+rs9330813;Spherical_equivalent+NHGRI-EBI_GWAS_catalog+rs9330813
22	48865096	rs17709696	rs17709696	G	A	0.132358	0.258277	0.0455622	1.45e-08	N	42_156	10172	29	N						N		N		N		Y	intergenic_variant	-	-	0.0693	-	-
23	4018843	rs7889890	rs7889890	C	G	0.295297	0.114865	0.020916	4e-08	N	36_8	1227	105	N						N		N		N		Y	intergenic_variant	-	-	0.3478	-	-
23	8693662	rs201858055	rs201858055	C	T	0.337418	0.177334	0.0319178	2.78e-08	N	110_193	1739	78	N						N		N		N		Y	intron_variant	ANOS1	-	0.347	-	Hypogonadotropic_hypogonadism_1_with_or_without_anosmia+MIM_morbid+ENSG00000011201;Kallmann_Syndrome+Orphanet+ENSG00000011201;Normosmic_congenital_hypogonadotropic_hypogonadism+Orphanet+ENSG00000011201
23	9857073	rs184371255	rs184371255	G	A	0.0714252	-0.67055	0.0465663	6.73e-47	Y	66_88	7541	26	N						N		N		N		Y	intron_variant	SHROOM2	-	0.0156	-	-
23	11970258	rs5935203	rs5935203	A	G	0.205234	0.230496	0.0406421	1.43e-08	N	65_126	388	66	N						N		N		N		Y	intron_variant	FRMPD4	-	0.0615	-	-
23	14454646	rs146284057	rs146284057	G	A	0.0129629	0.54115	0.0931324	6.27e-09	N	110_67	8378	56	N						N		N		N		Y	intergenic_variant	-	-	0.0069	-	-
23	17550976	rs4825320	rs4825320	G	T	0.284449	0.177585	0.0264817	2.03e-11	N	29_99	18201	51	N						N		N		N		Y	intron_variant	NHS	-	0.3385	-	NANCE-HORAN_SYNDROME+DDG2P+ENSG00000188158;CATARACT_40+MIM_morbid+ENSG00000188158;NANCE-HORAN_SYNDROME+MIM_morbid+ENSG00000188158;Early-onset_nuclear_cataract+Orphanet+ENSG00000188158;NANCE-HORAN_SYNDROME+Orphanet+ENSG00000188158;Total_early-onset_cataract+Orphanet+ENSG00000188158
23	30519954	rs73205899	rs73205899	A	G	0.0547117	0.225718	0.0395188	1.13e-08	N	15_11	1033	5	N						N		N		N		Y	intergenic_variant	-	-	0.0119	-	-
23	31305751	rs12014197	rs12014197	T	C	0.287052	0.194046	0.0326408	2.79e-09	N	20_226	3916	19	N						N		N		N		Y	intron_variant	DMD	-	0.2448	-	Duchenne_Muscular_Dystrophy+DDG2P+ENSG00000198947;CARDIOMYOPATHY__DILATED__3B+MIM_morbid+ENSG00000198947;MUSCULAR_DYSTROPHY__BECKER_TYPE+MIM_morbid+ENSG00000198947;MUSCULAR_DYSTROPHY__DUCHENNE_TYPE+MIM_morbid+ENSG00000198947;BECKER_MUSCULAR_DYSTROPHY+Orphanet+ENSG00000198947;Duchenne_Muscular_Dystrophy+Orphanet+ENSG00000198947;Familial_isolated_dilated_cardiomyopathy+Orphanet+ENSG00000198947;Symptomatic_form_of_muscular_dystrophy_of_Duchenne_and_Becker_in_female_carriers+Orphanet+ENSG00000198947;X-linked_non-syndromic_intellectual_disability+Orphanet+ENSG00000198947
23	43951240	rs59269942	rs59269942	C	T	0.229229	-0.14042	0.0225027	4.41e-10	N	108_25	7370	39	N						N		N		N		Y	intergenic_variant	-	-	0.1897	-	-
23	45647942	rs7050010	rs7050010	G	A	0.426085	-0.13955	0.0235378	3.08e-09	N	91_66	9879	5	N						N		N		N		Y	intergenic_variant	-	-	0.3147	-	-
23	47181950	rs5953027	rs5953027	A	G	0.0823245	-0.186339	0.0334031	2.44e-08	N	17_9	2064	6	N						N		N		N		Y	intergenic_variant	-	-	0.0869	-	-
23	47468742	rs12389289	rs12389289	C	T	0.270743	0.227173	0.0410217	3.08e-08	N	118_245	7914	19	N						N		N		N		Y	intron_variant	SYN1	-	0.2522	-	EPILEPSY__X-LINKED__WITH_VARIABLE_LEARNING_DISABILITIES_AND_BEHAVIOR_DISORDERS+DDG2P+ENSG00000008056;EPILEPSY__X-LINKED__WITH_VARIABLE_LEARNING_DISABILITIES_AND_BEHAVIOR+MIM_morbid+ENSG00000008056;X-linked_epilepsy-learning_disabilities-behavior_disorders_syndrome+Orphanet+ENSG00000008056
23	48691511	rs6609798	rs6609798	G	C	0.443919	-0.167904	0.0276619	1.29e-09	N	73_233	15838	113	N						N		N		N		Y	intron_variant	PCSK1N	-	0.7041	-	-
23	49046935	rs782735545	rs1555940015	T	TTTTC	0.324793	0.113992	0.0208815	4.82e-08	N	94_29	15867	88	N						N		N		N		Y	intron_variant	SYP	-	-	-	MENTAL_RETARDATION_X-LINKED_SYP-RELATED+DDG2P+ENSG00000102003;MENTAL_RETARDATION__X-LINKED_96+MIM_morbid+ENSG00000102003;X-linked_non-syndromic_intellectual_disability+Orphanet+ENSG00000102003
23	68058027	rs554433	rs554433	C	T	0.400264	0.337375	0.0330278	1.82e-24	Y	9_224	5804	55	Y	4	2,3,4	N	rs626840	3.28e-15	N		N		N		Y	intron_variant	EFNB1	-	0.5526	-	CRANIOFRONTONASAL_SYNDROME+DDG2P+ENSG00000090776;CRANIOFRONTONASAL_SYNDROME+MIM_morbid+ENSG00000090776;Craniofrontonasal_dysplasia+Orphanet+ENSG00000090776
23	73557618	rs1102647	rs1102647	T	C	0.112682	-0.160995	0.0290606	3.04e-08	N	35_16	1691	118	N						N		N		N		Y	intergenic_variant	-	-	0.8715	-	-
23	78182133	X:78182133_TG_T	rs773967308	T	TG	0.151462	0.171535	0.0302043	1.36e-08	N	64_27	727	165	N						N		N		N		Y	intergenic_variant	-	-	0.1187	-	-
23	88446956	rs7882292	rs7882292	A	C	0.0636919	0.364445	0.0644488	1.57e-08	N	62_250	1647	102	N						N		N		N		Y	intergenic_variant	-	-	0.0183	-	-
23	96205963	rs5920978	rs5920978	C	G	0.47876	-0.119563	0.0202729	3.71e-09	N	53_23	5756	77	N						N		N		N		Y	intron_variant	DIAPH2	-	0.4188	-	PREMATURE_OVARIAN_FAILURE_2A+MIM_morbid+ENSG00000147202;NON_RARE_IN_EUROPE:_Primary_ovarian_failure+Orphanet+ENSG00000147202
23	96445832	X:96445832_CAAA_C	rs34703572	CAAA	C	0.243992	0.140581	0.0246015	1.11e-08	N	88_7	7071	69	N						N		N		N		Y	intron_variant	DIAPH2	-	0.6811	-	-
23	97098235	rs318138	rs318138	T	C	0.0581166	0.446279	0.0779605	1.05e-08	N	18_247	3256	7	N						N		N		N		Y	intergenic_variant	-	-	0.1428	26091722;27130045	-
23	112145795	rs4829516	rs4829516	T	A	0.251435	-0.228698	0.0299854	2.46e-14	Y	79_136	13128	314	N						N		N		N		Y	regulatory_region_variant	-	-	0.5015	-	-
23	112384358	rs188371135	rs188371135	T	C	0.0394793	-0.443945	0.0763575	6.14e-09	N	2_205	10742	13	N						N		N		N		Y	intron_variant,non_coding_transcript_variant	LOC101928437	-	0.0066	-	-
23	114560671	rs2092893	rs2092893	C	G	0.221145	-0.231017	0.0400609	8.14e-09	N	108_214	1031	34	N						N		N		N		Y	intergenic_variant	-	-	0.0906	-	-
23	114737436	rs112952424	rs112952424	G	A	0.0593759	0.310741	0.0554143	2.06e-08	N	50_207	4433	9	N						N		N		N		Y	intergenic_variant	-	-	0.0413	-	-
23	128037032	rs12688594	rs12688594	T	C	0.00486357	-1.49185	0.272574	4.45e-08	N	36_250	1914	56	N						N		N		N		Y	intergenic_variant	-	-	0.0376	-	-
23	136508373	rs113485657	rs113485657	A	C	0.0639935	0.664583	0.0735535	1.7e-19	Y	118_245	4761	50	Y	2	2	Y	rs113485657	1.1e-11	N		N		N		Y	intergenic_variant	-	-	0.0517	-	-
23	152717278	rs143009355	rs143009355	G	C	0.00878545	0.612651	0.110839	3.27e-08	N	45_28	9464	5	N						N		N		N		Y	intron_variant	HAUS7	-	0.0026	-	-

### Sheet: Supp Table 6
CHR	POS	ID	rsID	EffAllele	nonEffAllele	EffAlleleFreq	BETA	SE	P	BonferroniSig	topFPC	sigFPCs	nSNPsLocus	pixelwiseSig	toppixel	nPixels	sameSentinel	pixelSentinel	pixelTopP	gaoSig	sameSentinelGao	currantOuterSig	sameSentinelCurrantOuter	currantInnerSig	sameSentinelCurrantInner	novel	Consequence	SYMBOL	DISTANCE	AF1000G	PUBMED	PHENOTYPES
1	19970727	rs3020595	rs3020595	G	C	0.234785	-19.003	2.64058	6.28e-13	Y	4	2,4	94	Y	117_91	7630	N	rs2854108	1.28e-12	N		N		N		Y	intron_variant	NBL1	-	0.2456	-	-
1	23342193	rs10917344	rs10917344	C	G	0.491221	-18.2511	1.95847	1.23e-20	Y	5	5,6	411	Y	41_71;74_136	6894;2672	N	rs5773031;rs7554271	2.13223e-09;3.49521e-08	N		N		N		Y	intron_variant	C1orf234	-	0.4038	-	-
1	38096347	rs4073941	rs4073941	A	G	0.220107	16.2361	2.38735	1.05e-11	Y	5	5	103	Y	68_166	2141	N	rs12739550	2.23e-09	N		N		N		Y	intron_variant	RSPO1	-	0.236	-	PALMOPLANTAR_HYPERKERATOSIS_WITH_SQUAMOUS_CELL_CARCINOMA_OF_SKIN_AND+MIM_morbid+ENSG00000169218;Palmoplantar_keratoderma-XX_sex_reversal-predisposition_to_squamous_cell_carcinoma_syndrome+Orphanet+ENSG00000169218
1	39584930	rs11205656	rs11205656	A	G	0.096897	18.9685	3.33027	1.24e-08	N	5	4,5	64	Y	64_147	2574	N	rs141312163	2.77e-13	N		N		N		Y	intron_variant	MACF1	-	0.0585	-	Defects_in_Neuronal_Migration_and_Axon_Guidance+DDG2P+ENSG00000127603;Posterior-predominant_lissencephaly-broad_flat_pons_and_medulla-midline_crossing_defects_syndrome+Orphanet+ENSG00000127603
1	82396801	rs2182601	rs2182601	T	C	0.377509	19.5461	2.64461	1.48e-13	Y	3	1,3	134	Y	103_225	4013	N	rs1492258	1.17e-35	N		N		N		Y	intron_variant	ADGRL2	-	0.3201	-	-
1	113493415	rs55992320	rs55992320	C	T	0.226891	18.1187	2.61535	4.33e-12	Y	4	2,4	135	Y	66_60	18893	N	rs543874203	6.87e-24	Y	Y	Y	N	N		N	intron_variant	SLC16A1	-	0.0897	30535121	ERYTHROCYTE_LACTATE_TRANSPORTER_DEFECT+MIM_morbid+ENSG00000155380;HYPERINSULINEMIC_HYPOGLYCEMIA__FAMILIAL__7+MIM_morbid+ENSG00000155380;Exercise-induced_hyperinsulinism+Orphanet+ENSG00000155380;Ketoacidosis_due_to_monocarboxylate_transporter-1_deficiency+Orphanet+ENSG00000155380;Metabolic_myopathy_due_to_lactate_transporter_defect+Orphanet+ENSG00000155380;Macular_thickness+NHGRI-EBI_GWAS_catalog+rs55992320
1	182579035	rs516567	rs516567	T	C	0.411052	-12.8565	2.22375	7.46e-09	Y	4	4,5	18	Y	3_203	8686	Y	rs516567	1.05e-13	N		N		N		Y	intergenic_variant	-	-	0.4605	-	-
1	183386537	rs12035399	rs12035399	G	A	0.459427	15.7239	2.57357	1.01e-09	Y	3	3	214	Y	33_241	9918	N	rs2788045	3.38e-16	N		N		N		Y	intron_variant	NMNAT2	-	0.3846	-	-
1	236733926	rs2853603	rs2853603	T	C	0.270807	18.0743	2.89008	4.04e-10	Y	3	3	461	Y	115_232	5083	N	rs2758991	4.43e-10	N		N		N		Y	intron_variant	HEATR1	-	0.4906	-	-
10	17002682	rs2932912	rs2932912	T	G	0.352751	-13.3441	2.05713	8.86e-11	Y	5	5	161	Y	69_149	3823	N	rs61151602	1.06e-15	N		N		N		Y	intron_variant	CUBN	-	0.2997	-	MEGALOBLASTIC_ANEMIA_1+MIM_morbid+ENSG00000107611;Imerslund-Grasbeck_syndrome+Orphanet+ENSG00000107611
10	44895293	rs2096331	rs2096331	T	C	0.19986	-15.3227	2.46419	5.08e-10	Y	5	5	107	Y	13_230	3779	N	rs2799712	2.63e-11	N		N		N		Y	intergenic_variant	-	-	0.1659	-	-
10	70004551	rs1900003	rs1900003	C	A	0.23454	-29.071	2.31663	4.67e-36	Y	5	3,4,5	997	Y	9_220	8277	N	rs10762199	7.59e-28	N		Y	N	Y	N	N	intergenic_variant	-	-	0.3568	-	-
10	98884313	rs1336259	rs1336259	C	T	0.431049	15.7729	2.61783	1.7e-09	Y	3	3	78	Y	119_186	4206	N	rs2636780	8.82e-22	N		N		N		Y	intron_variant	SLIT1	-	0.4341	-	-
10	102626578	rs4917915	rs4917915	C	T	0.404725	23.25	1.72845	3.66e-41	Y	6	5,6	80	Y	64_199	18634	N	rs9919402	1.81e-41	N		N		N		Y	regulatory_region_variant	-	-	0.521	-	-
10	104290462	rs7902306	rs7902306	T	C	0.311922	10.559	1.82892	7.82e-09	Y	6	6	554	N						N		N		N		Y	intron_variant	SUFU	-	0.3061	-	Joubert_Syndrome_with_Cranio-facial_and_Skeletal_Defects+DDG2P+ENSG00000107882;Medulloblastoma+MIM_morbid+ENSG00000107882;Acrocallosal_syndrome+Orphanet+ENSG00000107882;Desmoplastic/nodular_medulloblastoma+Orphanet+ENSG00000107882;Familial_multiple_meningioma+Orphanet+ENSG00000107882;Gorlin_syndrome+Orphanet+ENSG00000107882;Medulloblastoma_with_extensive_nodularity+Orphanet+ENSG00000107882;Meningioma+Orphanet+ENSG00000107882;Microform_holoprosencephaly+Orphanet+ENSG00000107882
10	123426836	rs146727842	rs146727842	TTAGA	T	0.323271	-19.6196	2.10054	1.01e-20	Y	5	4,5	159	Y	22_136	20227	N	rs4752580	1.85e-14	N		Y	N	N		N	intergenic_variant	-	-	0.372	-	-
11	17008605	rs11024102	rs11024102	C	T	0.293569	-18.6335	2.40963	1.07e-14	Y	4	4	240	Y	63_91	28468	N	rs12575487	8.36e-22	Y	N	N		N		N	intron_variant	PLEKHA7	-	0.2322	25027321;28721823;29310965;30399154;31377279;25097799;28505344;26856649;27272641;25732101;27824919;30809385;23961996;22922875;23505305;23847314;23920366;24474268;27455018;29016860;26379874;24825645;24603532;23840785;24646376;23538725;24282630;27064256;29617998	Glaucoma__primary_angle_closure_+NHGRI-EBI_GWAS_catalog+rs11024102;Glaucoma__primary_angle_closure_+NHGRI-EBI_GWAS_catalog+rs11024102;Intraocular_pressure+NHGRI-EBI_GWAS_catalog+rs11024102
11	27413236	rs773313465	rs33959185	GAAAT	G	0.431748	12.9586	2.22954	6.21e-09	Y	4	4	21	Y	96_237	2587	N	rs11029993	4.01e-08	N		N		N		Y	intron_variant	LGR4	-	0.598	-	BONE_MINERAL_DENSITY_QUANTITATIVE_TRAIT_LOCUS_17+MIM_morbid+ENSG00000205213
11	31554964	rs2984814	rs2984814	T	G	0.312477	24.0488	2.11644	7.06e-30	Y	5	1,2,3,4,5,6	726	Y	56_202;118_245;72_91	25578;24251;5877	N	rs961627;rs628224;rs11602582	1.67964e-27;1.6952e-18;2.55814e-15	Y	N	Y	N	N		N	intron_variant	ELP4	-	0.1837	-	-
11	47474146	rs12361415	rs12361415	G	T	0.289076	10.9009	1.87066	5.67e-09	Y	6	6	109	Y	51_21	6758	N	rs1017730	2.46e-09	N		N		N		Y	upstream_gene_variant	RAPSN	3458	0.1981	30239722	Fasting_proinsulin+MAGIC+rs12361415;Waist-hip_ratio+NHGRI-EBI_GWAS_catalog+rs12361415
11	68942162	rs150648223	rs150648223	ATTT	A	0.0922339	-26.2488	3.81397	5.97e-12	Y	4	4,5	81	N						N		N		N		Y	upstream_gene_variant	LOC338694	3132	0.0665	-	-
11	68968271	rs116233906	rs116233906	A	C	0.0425751	30.9716	4.91525	2.98e-10	Y	5	1,2,5,6	108	Y	60_210;64_144	24575;21396	Y	rs116233906;rs12225226	3.43104e-29;6.77127e-14	Y	N	Y	Y	Y	N	N	regulatory_region_variant	-	-	0.0176	-	-
11	89062544	rs113884885	rs113884885	C	G	0.123679	-25.0942	3.93839	1.89e-10	Y	3	3,4,5	261	Y	67_65;58_237	21575;19346	N	rs12285584;rs537975238	9.12778e-32;1.07516e-11	Y	N	N		Y	N	N	intron_variant	NOX4	-	0.2354	-	-
11	118567881	rs497678	rs497678	C	T	0.332872	11.5149	2.09834	4.1e-08	N	5	5	369	Y	63_107	3098	N	rs111656195	4.05e-10	N		N		N		Y	regulatory_region_variant	-	-	0.3492	-	-
11	120058902	rs12791393	rs12791393	T	C	0.30779	15.9938	2.37989	1.83e-11	Y	4	3,4,6	83	N						N		N		N		Y	intergenic_variant	-	-	0.1749	-	-
12	875653	rs578135333	rs5795948	CT	C	0.254449	22.9307	3.02839	3.75e-14	Y	3	3	58	Y	74_224	10308	Y	rs578135333	1.82e-14	N		N		N		Y	intron_variant	WNK1	-	0.2266	-	NEUROPATHY__HEREDITARY_SENSORY_AND_AUTONOMIC__TYPE_IIA+MIM_morbid+ENSG00000060237;PSEUDOHYPOALDOSTERONISM__TYPE_IIC+MIM_morbid+ENSG00000060237;Hereditary_sensory_and_autonomic_neuropathy_type_2+Orphanet+ENSG00000060237;Pseudohypoaldosteronism_type_2C+Orphanet+ENSG00000060237
12	19094335	rs10841116	rs10841116	C	G	0.318512	20.0651	2.36126	2e-17	Y	4	4,5	111	Y	68_142	4003	Y	rs10841116	1.62e-57	N		N		N		Y	intergenic_variant	-	-	0.4381	-	-
12	24134983	rs16926921	rs16926921	C	A	0.247832	19.4283	2.95535	4.96e-11	Y	3	3,4	98	Y	5_42	17193	N	rs200174398	3.25e-14	N		N		N		Y	intron_variant	SOX5	-	0.1953	-	-
12	27723442	rs10771345	rs10771345	A	G	0.249503	-12.5657	1.97172	1.87e-10	Y	6	6	49	N						N		N		N		Y	intron_variant	PPFIBP1	-	0.3722	-	-
12	32504098	rs565315734	rs71445892	TAA	T	0.359494	-19.4327	2.69381	5.53e-13	Y	3	2,3	315	Y	37_250	12856	N	rs1471909	7e-19	N		N		N		Y	intron_variant	BICD1	-	0.4197	-	-
12	43939576	rs147609489	rs147609489	CT	C	0.330308	-20.6426	2.74443	5.51e-14	Y	3	1,3	283	Y	114_241	14602	Y	rs147609489	3.27e-17	N		N		N		Y	intron_variant	ADAMTS20	-	0.1266	-	-
12	48426392	rs10875728	rs10875728	G	T	0.221598	17.2921	3.07362	1.86e-08	N	3	3	156	Y	119_74	21146	Y	rs10875728	6.04e-12	Y	N	N		N		N	intergenic_variant	-	-	0.2494	-	-
12	51138862	rs1047912	rs1047912	T	C	0.300569	14.5734	2.38995	1.08e-09	Y	4	3,4	556	Y	59_116;17_236	2153;18691	Y	12:51575048_CA_C;rs1047912	2.93586e-10;5.4425e-10	N		N		N		Y	3_prime_UTR_variant	DIP2B	-	0.1903	30595370	MENTAL_RETARDATION__FRA12A_TYPE+DDG2P+ENSG00000066084;Lung_function__FVC_+NHGRI-EBI_GWAS_catalog+rs1047912;Red_cell_distribution_width+NHGRI-EBI_GWAS_catalog+rs1047912
12	56115585	rs3138142	rs3138142	T	C	0.244009	-41.2864	2.55185	1.06e-58	Y	4	1,4,6	209	Y	69_174	28992	Y	rs3138142	3.27e-125	Y	Y	Y	Y	N		N	synonymous_variant	RDH5	-	0.1528	25741868;27604318;25233373;23468642;27020472;30747064;31123710;32352494;32231278;30535121;31816047	FUNDUS_ALBIPUNCTATUS+MIM_morbid+ENSG00000135437;FUNDUS_ALBIPUNCTATUS+Orphanet+ENSG00000135437;RETINITIS_PUNCTATA_ALBESCENS+Orphanet+ENSG00000135437;ClinVar:_phenotype_not_specified+ClinVar+rs3138142;Pigmentary_retinal_dystrophy+ClinVar+rs3138142;High_myopia+NHGRI-EBI_GWAS_catalog+rs3138142;Macular_thickness+NHGRI-EBI_GWAS_catalog+rs3138142;Refractive_error+NHGRI-EBI_GWAS_catalog+rs3138142;Spherical_equivalent+NHGRI-EBI_GWAS_catalog+rs3138142;Spherical_equivalent__joint_analysis_main_effects_and_education_interaction_+NHGRI-EBI_GWAS_catalog+rs3138142;Spherical_equivalent__joint_analysis_main_effects_and_education_interaction_+NHGRI-EBI_GWAS_catalog+rs3138142
12	96228535	12:96228535_CAA_C	rs35352799	C	CAA	0.217476	-23.7902	2.377	1.48e-23	Y	5	3,5,6	372	Y	80_251	28922	N	rs117821803	7.02e-54	Y	N	Y	N	N		N	intron_variant,non_coding_transcript_variant	LOC105369921	-	0.0863	-	-
12	103494463	rs3914817	rs3914817	T	G	0.442509	-16.156	2.56485	3.02e-10	Y	3	3,4,5,6	93	Y	61_87;106_249	9573;2366	Y	rs3914817;rs558545406	1.35524e-17;7.54374e-09	N		N		N		Y	intron_variant	C12orf42	-	0.6526	-	-
12	109768732	rs35845043	rs35845043	T	G	0.198917	14.7016	2.17348	1.36e-11	Y	6	4,5,6	139	Y	30_127;58_139	7114;2942	N	rs2879054;rs3214666	4.99024e-15;1.0819e-09	N		N		N		Y	intergenic_variant	-	-	0.1466	-	-
13	28964325	rs7983774	rs7983774	A	G	0.295381	-16.586	2.1418	9.85e-15	Y	5	2,5	102	Y	7_20	13530	N	rs2296284	4.28e-15	N		N		N		Y	intron_variant	FLT1	-	0.2792	23794399	Preeclampsia+Orphanet+ENSG00000102755
13	44312190	rs9533603	rs9533603	A	G	0.313975	-18.9534	2.10243	2.05e-19	Y	5	4,5	228	Y	64_112	2646	N	rs9525830	4.37e-58	N		N		N		Y	intron_variant	ENOX1	-	0.3886	-	-
13	80837976	rs7996082	rs7996082	T	C	0.311455	14.5298	2.14408	1.25e-11	Y	5	5	32	Y	44_180	6133	N	rs9593433	8.68e-09	N		N		N		Y	intergenic_variant	-	-	0.1861	-	-
13	100252769	rs2763932	rs2763932	T	G	0.380055	-42.78	7.6932	2.7e-08	N	2	2	31	N						N		N		N		Y	regulatory_region_variant	-	-	0.7214	-	-
13	104749366	rs2575112	rs2575112	T	C	0.392856	12.2353	2.04535	2.22e-09	Y	5	3,5	221	Y	1_210	1769	N	rs2575134	1.54e-14	N		N		N		Y	intergenic_variant	-	-	0.7001	-	-
13	107144320	rs9520087	rs9520087	A	G	0.428784	-12.2671	2.23197	3.9e-08	N	4	4	23	N						N		N		N		Y	3_prime_UTR_variant	EFNB2	-	0.5631	18580054;20483485;27028544;25468180	-
14	23419036	rs2145542	rs2145542	C	T	0.464047	-14.2245	2.56467	2.93e-08	N	3	3	123	Y	104_243	25061	Y	rs2145542	2.41e-16	Y	N	N		N		N	intron_variant	HAUS4	-	0.4842	-	-
14	54639162	rs55765131	rs55765131	T	C	0.104513	-30.2077	2.7737	1.39e-27	Y	6	2,4,5,6	328	Y	98_43;9_229	14350;10194	N	rs72682570;rs12147623	4.7129e-20;3.63694e-15	N		N		N		Y	regulatory_region_variant	-	-	0.103	-	-
14	59719393	rs17095953	rs17095953	A	G	0.24153	-30.4643	3.06124	2.63e-23	Y	3	3,5	214	Y	113_208	17927	Y	rs17095953	2.28e-33	N		N		Y	Y	N	intron_variant	DAAM1	-	0.2736	-	-
14	60796648	rs2180833	rs2180833	C	T	0.38782	-37.8799	2.01069	7.49e-79	Y	5	3,5	1295	Y	5_205	18545	Y	rs2180833	1.1e-56	Y	N	Y	N	Y	N	N	intergenic_variant	-	-	0.6308	-	-
14	60976501	rs146737847	rs146737847	A	G	0.00681449	89.0631	13.3096	2.23e-11	Y	4	1,4	16	Y	112_248	17256	Y	rs146737847	4.52e-17	N		N		N		Y	missense_variant	SIX6	-	0.001	25097799;28499933;25537207	MICROPHTHALMIA__ISOLATED__WITH_CATARACT_2+DDG2P+ENSG00000184302;MICROPHTHALMIA__ISOLATED__WITH_CATARACT_2+MIM_morbid+ENSG00000184302;Colobomatous_optic_disc-macular_atrophy-chorioretinopathy_syndrome+Orphanet+ENSG00000184302;Isolated_microphthalmia-anophthalmia-coloboma+Orphanet+ENSG00000184302;Anophthalmia-microphthalmia_syndrome+ClinVar+rs146737847;ClinVar:_phenotype_not_specified+ClinVar+rs146737847;Colobomatous_optic_disc-macular_atrophy-chorioretinopathy_syndrome+ClinVar+rs146737847
14	69451056	14:69451056_GA_G	rs5809409	G	GA	0.497162	9.78634	1.71496	1.16e-08	N	6	6	146	Y	41_101	24362	N	rs1892296	4.78e-15	N		N		N		Y	intron_variant,non_coding_transcript_variant	ACTN1-AS1	-	0.6216	-	-
14	74583013	14:74583013_AAAAAAT_A	rs748769567	A	AAAAAAT	0.097888	88.4949	12.7101	3.39e-12	Y	2	2,4,5	396	Y	54_244	29041	N	rs200916002	1.33e-42	Y	N	Y	N	Y	N	N	3_prime_UTR_variant	LIN52	-	-	-	-
14	75354977	rs374202191	rs55729619	G	GT	0.368124	14.9147	2.39022	4.42e-10	Y	4	3,4,6	277	Y	84_142	28741	N	14:75335538_CA_C	2.55e-24	Y	N	Y	N	N		N	intron_variant	DLST	-	0.3778	-	Hereditary_pheochromocytoma-paraganglioma+Orphanet+ENSG00000119689
15	28230318	rs1800407	rs1800407	T	C	0.0815997	22.5759	3.56533	2.44e-10	Y	5	5,6	122	Y	29_145	24681	Y	rs1800407	8.13e-26	Y	Y	Y	Y	Y	Y	N	missense_variant	OCA2	-	0.0254	20158590;21197618;26547235;25741868;21926416;20463881;19384953;19710684;20546537;24681889;20585627;27424798;26938746;30306274;20042077;24809478;26567291;26848990;20457063;21674838;23948321;24631691;24880832;27221533;27468418;17236130;22065085;18252222;31762634;12163334;15889046;18093281;19208107;19320733;30980179;26286644;23612573;24416183;29739929;23986280;28240252;30531825;22842228;30166351;23100201;27766958;23843775;31174203;23317428;28819144;30664655;32041948;28500464;19278628;16857289;32887889;30535121;31816047	ALBINISM__OCULOCUTANEOUS__TYPE_II+MIM_morbid+ENSG00000104044;SKIN/HAIR/EYE_PIGMENTATION__VARIATION_IN__1+MIM_morbid+ENSG00000104044;Angelman_syndrome_due_to_maternal_15q11q13_deletion+Orphanet+ENSG00000104044;Oculocutaneous_albinism_type_2+Orphanet+ENSG00000104044;Prader-Willi_syndrome_due_to_maternal_uniparental_disomy_of_chromosome_15+Orphanet+ENSG00000104044;Prader-Willi_syndrome_due_to_paternal_deletion_of_15q11q13_type_1+Orphanet+ENSG00000104044;Prader-Willi_syndrome_due_to_paternal_deletion_of_15q11q13_type_2+Orphanet+ENSG00000104044;ClinVar:_phenotype_not_specified+ClinVar+rs1800407;SKIN/HAIR/EYE_PIGMENTATION__VARIATION_IN__1+ClinVar+rs1800407;Tyrosinase-positive_oculocutaneous_albinism+ClinVar+rs1800407;Blond_vs._brown/black_hair_color+NHGRI-EBI_GWAS_catalog+rs1800407;Brown_vs._black_hair_color+NHGRI-EBI_GWAS_catalog+rs1800407;Cataracts_operation+NHGRI-EBI_GWAS_catalog+rs1800407;Central_retinal_arteriolar_equivalent+NHGRI-EBI_GWAS_catalog+rs1800407;Central_retinal_vein_equivalent+NHGRI-EBI_GWAS_catalog+rs1800407;cutaneous_squamous_cell_carcinoma+NHGRI-EBI_GWAS_catalog+rs1800407;cutaneous_squamous_cell_carcinoma+NHGRI-EBI_GWAS_catalog+rs1800407;Eye_color+NHGRI-EBI_GWAS_catalog+rs1800407;Eye_color_brightness+NHGRI-EBI_GWAS_catalog+rs1800407;Eye_color_hue+NHGRI-EBI_GWAS_catalog+rs1800407;Eye_color_saturation+NHGRI-EBI_GWAS_catalog+rs1800407;Low_tan_response+NHGRI-EBI_GWAS_catalog+rs1800407;Macular_thickness+NHGRI-EBI_GWAS_catalog+rs1800407;Melanoma+NHGRI-EBI_GWAS_catalog+rs1800407;Skin__hair_and_eye_pigmentation_multivariate_analysis+NHGRI-EBI_GWAS_catalog+rs1800407;Skin_pigmentation+NHGRI-EBI_GWAS_catalog+rs1800407;Skin_pigmentation_traits+NHGRI-EBI_GWAS_catalog+rs1800407;Skin_pigmentation_traits+NHGRI-EBI_GWAS_catalog+rs1800407;Squamous_cell_carcinoma+NHGRI-EBI_GWAS_catalog+rs1800407
15	74759423	rs12592512	rs12592512	C	T	0.148043	-20.5991	2.74914	6.86e-14	Y	5	4,5	398	Y	60_100	5155	N	rs7161903	4.29e-26	N		N		N		Y	intron_variant,non_coding_transcript_variant	UBL7-AS1	-	0.4463	-	-
15	79058951	rs28699256	rs28699256	C	T	0.461756	12.3419	2.21952	2.7e-08	N	4	4	238	Y	118_245	10683	N	rs548281058	7.41e-11	N		N		N		Y	missense_variant	ADAMTS7	-	0.2718	-	-
15	86258286	rs338528	rs338528	G	A	0.0802361	20.285	3.59491	1.68e-08	N	5	5	256	Y	68_118	3756	N	rs56239572	1.16e-25	N		N		N		Y	intron_variant	AKAP13	-	0.9531	-	-
15	89150965	rs57192577	rs57192577	C	T	0.343074	-13.5731	2.31108	4.31e-09	Y	4	2,4,5	159	Y	72_54	20999	N	rs1470108	1.58e-31	Y	N	N		Y	N	N	upstream_gene_variant	LINC01586	3131	0.1897	-	-
15	96777217	rs76704905	rs76704905	A	C	0.00111063	152.368	26.9311	1.54e-08	N	6	2,6	6	N						N		N		N		Y	intron_variant,non_coding_transcript_variant	NR2F2-AS1	-	0.0681	-	-
15	101205218	rs113649180	rs57863175	C	CATGGATGG	0.215914	-65.243	9.0266	4.99e-13	Y	2	2,3,4,6	29	Y	118_35	9144	N	rs1689939	9.07e-18	N		Y	N	N		N	intergenic_variant	-	-	0.5453	-	-
16	2584087	rs139966754	rs139966754	T	C	0.00836319	-87.5194	12.2273	8.33e-13	Y	4	3,4,5	22	Y	3_200	4624	Y	rs139966754	4.41e-19	N		N		N		Y	upstream_gene_variant	PDPK1	3935	0.0016	-	-
16	21230486	rs62033397	rs62033397	G	C	0.366441	-9.80386	1.78212	3.79e-08	N	6	6	63	Y	53_116	2977	N	rs9924688	2.96e-11	N		N		N		Y	upstream_gene_variant	ZP2	4655	0.3017	-	-
16	65634047	rs7191242	rs7191242	C	T	0.25237	-17.3492	2.94825	4.02e-09	Y	3	3	12	Y	117_192	3536	Y	rs7191242	3.47e-21	N		N		N		Y	regulatory_region_variant	-	-	0.4028	-	-
16	67764626	rs114376569	rs114376569	T	G	0.0462967	-31.773	5.2146	1.12e-09	Y	4	4	488	N						N		N		N		Y	intron_variant	RANBP10	-	0.0651	-	-
16	70905640	rs2456147	rs2456147	T	C	0.179491	-13.7233	2.31823	3.25e-09	Y	6	6	143	N						N		N		N		Y	intron_variant	HYDIN	-	0.8083	29808027	CILIARY_DYSKINESIA__PRIMARY__5+DDG2P+ENSG00000157423;CILIARY_DYSKINESIA__PRIMARY__5+MIM_morbid+ENSG00000157423;Primary_ciliary_dyskinesia+Orphanet+ENSG00000157423;Myopia_age_of_diagnosis+NHGRI-EBI_GWAS_catalog+rs2456147
16	77326177	rs12929297	rs12929297	C	T	0.494176	11.2654	1.70459	3.92e-11	Y	6	3,6	261	Y	69_163	20162	N	rs2343699	1.24e-11	N		N		N		Y	intron_variant	ADAMTS18	-	0.2242	-	KNOBLOCH_SYNDROME_2+DDG2P+ENSG00000140873;Microcornea-myopic_chorioretinal_atrophy-telecanthus_syndrome+Orphanet+ENSG00000140873
16	80537760	rs4635359	rs4635359	C	A	0.264418	20.7461	2.8996	8.51e-13	Y	3	2,3,4,5	197	Y	97_234	27576	Y	rs4635359	4.2e-46	Y	Y	Y	N	N		N	intron_variant,non_coding_transcript_variant	LOC102724084	-	0.3097	32231278;30535121	Macular_thickness+NHGRI-EBI_GWAS_catalog+rs4635359;Refractive_error+NHGRI-EBI_GWAS_catalog+rs4635359
17	8479841	rs1431307	rs1431307	A	C	0.396518	-11.9723	2.01757	2.98e-09	Y	5	5	198	N						N		N		N		Y	intron_variant	MYH10	-	0.513	-	MYH10-related_Multiple_congenital_anomalies+DDG2P+ENSG00000133026
17	44254993	17:44254993_GT_G	rs66742778	G	GT	0.227593	33.0729	2.03606	3.72e-59	Y	6	1,4,5,6	4370	Y	69_192	21425	N	rs2696618	8.68e-50	Y	N	Y	N	Y	N	N	intron_variant	KANSL1	-	0.0869	-	Chromosome_17q21.31_microdeletion_syndrome+DDG2P+ENSG00000120071;17q21.31_microdeletion_syndrome+Orphanet+ENSG00000120071;Koolen-De_Vries_syndrome_due_to_a_point_mutation+Orphanet+ENSG00000120071
17	59161646	rs2052074	rs2052074	G	A	0.174148	-19.4773	2.90601	2.08e-11	Y	4	4	594	Y	36_115	25223	N	rs9916145	1.73e-29	Y	N	N		N		N	intron_variant	BCAS3	-	0.3658	-	-
17	68651481	rs4793497	rs4793497	G	A	0.241387	13.4206	2.00759	2.34e-11	Y	6	5,6	26	Y	69_130	2887	Y	rs4793497	1.8e-15	N		N		N		Y	regulatory_region_variant	-	-	0.6931	-	-
17	70256076	rs4793418	rs4793418	C	A	0.143036	-17.6399	3.14974	2.15e-08	N	4	3,4	13	Y	70_87	3399	N	rs4793417	4.11e-11	N		N		N		Y	regulatory_region_variant	-	-	0.8355	-	-
17	79554271	rs12953229	rs12953229	A	G	0.349431	37.4504	2.0718	9.13e-73	Y	5	1,4,5,6	799	Y	65_195	25201	N	17:79614932_TTAAC_T	2.19e-108	Y	N	Y	N	Y	N	N	intron_variant	NPLOC4	-	0.1554	31073882	-
17	81057834	rs35763419	rs1199619380	A	G	0.348344	-17.32	2.71355	1.76e-10	Y	3	3,4,5	45	Y	12_226	16670	N	rs34400960	2.57e-25	N		N		N		Y	downstream_gene_variant	METRNL	4967	0.5417	30595370	Red_blood_cell_count+NHGRI-EBI_GWAS_catalog+rs35763419
18	56975168	rs113280873	rs34676647	A	AT	0.215067	-18.9697	2.20457	7.9e-18	Y	6	4,6	395	Y	72_184;24_97;53_230	28725;28139;28045	N	rs2271733;rs11876072;rs595939	7.29741e-31;3.79846e-23;1.34778e-12	Y	N	Y	N	N		N	intron_variant	CPLX4	-	0.2408	-	-
18	57086338	rs11152142	rs11152142	C	A	0.443363	-17.1864	1.97803	3.79e-18	Y	5	3,4,5,6	413	Y	72_184;24_97;2_232	28725;28139;24136	N	rs2271733;rs11876072;rs2298711	7.29741e-31;3.79846e-23;8.75974e-12	Y	N	Y	N	N		N	intergenic_variant	-	-	0.4235	-	-
2	16369687	rs11679350	rs11679350	T	G	0.145593	-13.4008	2.41826	3.02e-08	N	6	6	35	Y	63_126	1373	N	rs58155566	1.63e-08	N		N		N		Y	regulatory_region_variant	-	-	0.1124	-	-
2	37184485	rs4016036	rs4016036	T	C	0.469501	-14.109	2.20213	1.5e-10	Y	4	4	148	Y	62_106	1968	N	rs711244	6.9e-10	N		N		N		Y	intron_variant	STRN	-	0.6478	-	-
2	38328300	rs232541	rs232541	C	A	0.385641	-11.5779	1.7523	3.96e-11	Y	6	3,6	164	Y	62_217	2175	N	rs232557	2.9e-10	N		N		N		Y	intergenic_variant	-	-	0.3792	-	PRIMARY_CONGENITAL_GLAUCOMA_TYPE_3A+DDG2P+ENSG00000138061;GLAUCOMA_1__OPEN_ANGLE__A+MIM_morbid+ENSG00000138061;GLAUCOMA_3__PRIMARY_CONGENITAL__A+MIM_morbid+ENSG00000138061;GLAUCOMA__PRIMARY_OPEN_ANGLE+MIM_morbid+ENSG00000138061;PETERS_ANOMALY+MIM_morbid+ENSG00000138061;Congenital_glaucoma+Orphanet+ENSG00000138061;Juvenile_glaucoma+Orphanet+ENSG00000138061;NON_RARE_IN_EUROPE:_Primary_adult_open-angle_glaucoma+Orphanet+ENSG00000138061;PETERS_ANOMALY+Orphanet+ENSG00000138061
2	44209047	2:44209047_CT_C	rs143480088	C	CT	0.237224	-16.6235	3.04633	4.87e-08	N	3	1,2,3	145	Y	114_237	6780	N	rs6544719	6.49e-14	N		N		N		Y	intron_variant	LRPPRC	-	-	-	LEIGH_SYNDROME__FRENCH_CANADIAN_TYPE+DDG2P+ENSG00000138095;LEIGH_SYNDROME__FRENCH_CANADIAN_TYPE+MIM_morbid+ENSG00000138095;Congenital_lactic_acidosis__Saguenay-Lac-Saint-Jean_type+Orphanet+ENSG00000138095
2	55560347	rs7558687	rs7558687	A	C	0.307537	16.934	2.12765	1.78e-15	Y	5	3,4,5	440	Y	71_132;25_215	19411;26587	N	rs2867177;rs142893959	1.03625e-31;6.10198e-11	N		N		N		Y	intron_variant	CCDC88A	-	0.3255	-	PEHO-like_syndrome+DDG2P+ENSG00000115355;PEHO-like_syndrome+Orphanet+ENSG00000115355
2	97805031	rs200471253	rs200471253	AT	A	0.0848833	-17.7811	3.25048	4.52e-08	N	6	4,6	23	Y	71_147	4762	N	2:97779487_GC_G	7.77e-14	N		N		N		Y	intron_variant	ANKRD36	-	0.0248	-	-
2	145453968	rs76909456	rs76909456	G	A	0.247725	25.5181	2.94942	5.24e-18	Y	3	3,5,6	390	Y	88_246;63_101	9554;6170	N	rs1529386;rs1968528	2.96187e-26;1.93532e-17	N		N		Y	N	N	intron_variant,non_coding_transcript_variant	TEX41	-	0.1144	32439900	PR_interval+NHGRI-EBI_GWAS_catalog+rs76909456;PR_interval+NHGRI-EBI_GWAS_catalog+rs76909456
2	145777875	rs71945736	rs546936064	CTATCTATCTATCTATCTATCTATCTATCTA	C	0.409817	11.3241	2.04461	3.07e-08	N	5	4,5,6	152	Y	63_101	6170	N	rs1968528	1.94e-17	N		N		N		Y	intron_variant,non_coding_transcript_variant	TEX41	-	0.7448	-	-
2	159948474	rs56277867	rs56277867	G	A	0.485947	13.4569	2.19985	9.61e-10	Y	4	4,6	264	N						N		N		N		Y	intron_variant	TANC1	-	0.2252	-	-
2	172886148	rs17428174	rs17428174	C	T	0.24293	-18.7551	2.55931	2.37e-13	Y	4	3,4,5	179	N						N		N		Y	N	N	intron_variant	METAP1D	-	0.1573	-	-
2	203617139	rs57518801	rs57518801	CT	C	0.299266	14.1152	2.49803	1.61e-08	N	4	4	74	Y	58_148	6782	N	rs538755961	3.05e-12	N		N		N		Y	intron_variant	FAM117B	-	0.242	-	-
2	208822924	rs6435399	rs6435399	T	G	0.362538	15.9143	2.65527	2.07e-09	Y	3	3,5	37	Y	73_250	8040	Y	rs6435399	1.26e-15	N		N		N		Y	intron_variant	PLEKHM3	-	0.5661	-	-
2	218464054	rs2568177	rs2568177	G	A	0.203786	-23.5904	2.71556	3.85e-18	Y	4	3,4,5,6	309	Y	3_16	24420	N	rs34183224	1.38e-47	Y	N	N		N		N	intron_variant,non_coding_transcript_variant	DIRC3	-	0.2969	-	Differentiated_thyroid_carcinoma+Orphanet+ENSG00000231672;Hereditary_clear_cell_renal_cell_carcinoma+Orphanet+ENSG00000231672
2	242613089	rs7943	rs7943	A	G	0.391247	-14.757	2.60392	1.46e-08	N	3	3,6	57	Y	28_179	13613	Y	rs7943	9.01e-09	N		N		N		Y	3_prime_UTR_variant	ATG4B	-	0.4742	-	-
20	14544626	rs62202889	rs62202889	A	G	0.266034	-39.8622	2.48001	5.78e-58	Y	4	3,4,5,6	577	Y	1_200;109_15	11227;10992	N	rs62202906;rs6135175	1.92877e-54;1.54949e-08	N		N		N		Y	intron_variant	MACROD2	-	0.1216	-	-
20	37498577	rs6028174	rs6028174	T	A	0.37456	11.8694	2.06506	9.11e-09	N	5	5	26	Y	70_100	5494	Y	rs6028174	1.32e-13	N		N		N		Y	intron_variant	PPP1R16B	-	0.6947	-	-
22	30620891	rs13054238	rs13054238	A	G	0.306885	-15.7775	2.40911	5.85e-11	Y	4	4	80	Y	60_83	21991	Y	rs13054238	6.7e-20	N		Y	N	N		N	intergenic_variant	-	-	0.2909	-	-
22	41854446	rs9607805	rs9607805	C	T	0.27251	15.8041	2.88348	4.25e-08	N	3	3	141	Y	100_234	3581	N	rs111825235	3.45e-10	N		N		N		Y	downstream_gene_variant	PHF5A	1275	0.4621	30643251;29500382;29255261;30038396;32439900	Highest_math_class_taken_MTAG+NHGRI-EBI_GWAS_catalog+rs9607805;Neurociticism+NHGRI-EBI_GWAS_catalog+rs9607805;Neuroticism+NHGRI-EBI_GWAS_catalog+rs9607805;PR_interval+NHGRI-EBI_GWAS_catalog+rs9607805;PR_interval+NHGRI-EBI_GWAS_catalog+rs9607805;Smoking_cessation+NHGRI-EBI_GWAS_catalog+rs9607805
22	46300967	rs9330797	rs9330797	G	A	0.4235	-11.9901	1.72627	3.82e-12	Y	6	2,3,6	33	N						N		N		N		Y	intergenic_variant	-	-	0.6845	-	-
3	25387962	rs6775569	rs6775569	G	A	0.390247	13.8928	2.01484	5.45e-12	Y	5	4,5	60	N						N		N		N		Y	intron_variant	RARB	-	0.3712	-	Microphthalmia_and_Diaphragmatic_Hernia+DDG2P+ENSG00000077092;Microphthalmia__syndromic_12+DDG2P+ENSG00000077092;Matthew-Wood_syndrome+Orphanet+ENSG00000077092
3	45814094	rs17279437	rs17279437	A	G	0.106095	-27.8475	2.74569	3.82e-24	Y	6	1,3,4,6	87	Y	45_153	28987	Y	rs17279437	1.48e-52	Y	Y	N		Y	Y	N	missense_variant	SLC6A20	-	0.0331	21572414;19033659;24816252;25666758;26352407;30535121	HYPERGLYCINURIA+MIM_morbid+ENSG00000163817;IMINOGLYCINURIA+MIM_morbid+ENSG00000163817;IMINOGLYCINURIA+Orphanet+ENSG00000163817;HYPERGLYCINURIA+ClinVar+rs17279437;Iminoglycinuria__digenic+ClinVar+rs17279437;Blood_metabolite_levels+NHGRI-EBI_GWAS_catalog+rs17279437;Blood_metabolite_ratios+NHGRI-EBI_GWAS_catalog+rs17279437;Macular_thickness+NHGRI-EBI_GWAS_catalog+rs17279437;Urinary_metabolites+NHGRI-EBI_GWAS_catalog+rs17279437;Urinary_metabolites+NHGRI-EBI_GWAS_catalog+rs17279437
3	69562980	rs12497181	rs12497181	A	G	0.200097	-28.2649	3.18397	7.11e-19	Y	3	3	189	Y	116_186	8585	N	rs377713857	1.27e-32	N		N		Y	N	N	intergenic_variant	-	-	0.2548	-	-
3	71182447	rs77877421	rs77877421	T	A	0.0553897	52.2187	5.68392	4.21e-20	Y	3	3,5,6	6	Y	118_187	6632	Y	rs77877421	8.42e-44	N		N		N		Y	intron_variant	FOXP1	-	0.0126	31809533	Mental_retardation_with_language_impairment_and_autistic_features+DDG2P+ENSG00000114861;Mental_retardation_with_language_impairment_and_autistic_features+MIM_morbid+ENSG00000114861;Intellectual_disability-severe_speech_delay-mild_dysmorphism_syndrome+Orphanet+ENSG00000114861;MALT_lymphoma+Orphanet+ENSG00000114861;Precursor_B-cell_acute_lymphoblastic_leukemia+Orphanet+ENSG00000114861;Optic_disc_size+NHGRI-EBI_GWAS_catalog+rs77877421
3	77196171	rs7615545	rs7615545	A	G	0.0672967	-36.9952	5.10091	4.16e-13	Y	3	2,3,4,5	155	Y	1_203	5089	N	rs60137936	2.41e-22	N		N		Y	N	N	intron_variant	ROBO2	-	0.2019	-	VESICOURETERAL_REFLUX_2+MIM_morbid+ENSG00000185008;Familial_vesicoureteral_reflux+Orphanet+ENSG00000185008
3	100910925	3:100910925_AC_A	rs11297626	AC	A	0.335659	43.1695	7.80595	3.21e-08	N	2	2	65	N						N		Y	N	N		N	intergenic_variant	-	-	0.6528	-	-
3	123082398	rs11717195	rs11717195	C	T	0.24837	32.9743	2.26803	8.94e-48	Y	5	4,5	397	Y	66_146	4106	Y	rs11717195	3.41e-111	N		N		N		Y	intron_variant	ADCY5	-	0.1378	26818947;24845081;20693352;26964836;20081857;28254843;28684635;31564761;30808941;25852736;24509480;22437669;22885922;29777116	ADCY5-related_developmental_disorder_monoallelic+DDG2P+ENSG00000173175;DYSKINESIA__FAMILIAL__WITH_FACIAL_MYOKYMIA+MIM_morbid+ENSG00000173175;Benign_hereditary_chorea+Orphanet+ENSG00000173175;Familial_dyskinesia_and_facial_myokymia+Orphanet+ENSG00000173175;Fasting_plasma_glucose+MAGIC+rs11717195;Type_2_diabetes+NHGRI-EBI_GWAS_catalog+rs11717195;Type_2_diabetes+NHGRI-EBI_GWAS_catalog+rs11717195;Type_2_diabetes+NHGRI-EBI_GWAS_catalog+rs11717195
3	150170180	rs6763422	rs6763422	T	C	0.241261	16.8265	2.28919	2.01e-13	Y	5	4,5	115	Y	65_118	14042	N	rs6770312	1.09e-20	N		Y	N	N		N	intron_variant	TSC22D2	-	0.7688	-	-
3	156855235	rs796673281	rs573759981	ATCC	A	0.239654	-14.5561	2.61794	2.71e-08	N	4	4,5	103	Y	63_125;59_99	2656;7513	N	rs4561781;rs6805781	2.28693e-09;3.96984e-09	N		N		N		Y	regulatory_region_variant	-	-	0.3307	-	-
3	183940200	rs13315366	rs13315366	T	C	0.211232	19.4049	2.07373	8.55e-21	Y	6	3,6	170	Y	75_236	5362	N	rs843348	1.02e-12	N		N		N		Y	intergenic_variant	-	-	0.1765	-	EIF2B5-RELATED_LEUKOENCEPHALOPATHY_WITH_VANISHING_WHITE_MATTER+DDG2P+ENSG00000145191;LEUKOENCEPHALOPATHY_WITH_VANISHING_WHITE_MATTER+MIM_morbid+ENSG00000145191;Congenital_or_early_infantile_CACH_syndrome+Orphanet+ENSG00000145191;Cree_leukoencephalopathy+Orphanet+ENSG00000145191;Juvenile_or_adult_CACH_syndrome+Orphanet+ENSG00000145191;Late_infantile_CACH_syndrome+Orphanet+ENSG00000145191;OVARIOLEUKODYSTROPHY+Orphanet+ENSG00000145191
4	55957316	rs13127286	rs13127286	A	G	0.238863	13.8141	2.30095	1.94e-09	Y	5	5	25	Y	51_125	1109	Y	rs13127286	3.72e-08	N		N		N		Y	intron_variant	KDR	-	0.2141	-	HEMANGIOMA__CAPILLARY_INFANTILE+MIM_morbid+ENSG00000128052;NON_RARE_IN_EUROPE:_Infantile_capillary_hemangioma+Orphanet+ENSG00000128052
4	109829449	rs13144102	rs13144102	A	T	0.499754	-13.1621	2.20439	2.38e-09	Y	4	4	135	N						N		N		N		Y	intron_variant	COL25A1	-	0.5911	-	Fibrosis_of_extraocular_muscles__congenital__5+DDG2P+ENSG00000188517;Congenital_ptosis+Orphanet+ENSG00000188517
4	187683202	rs67138036	rs67138036	T	G	0.263298	25.9116	2.23311	4.41e-31	Y	5	3,4,5	82	Y	57_134	25954	Y	rs67138036	3.24e-38	Y	N	N		N		N	intergenic_variant	-	-	0.3478	-	-
5	2613654	rs377614	rs377614	G	A	0.418431	-17.2152	2.592	3.14e-11	Y	3	3,6	18	Y	32_240	11769	N	rs2004187	2.71e-15	Y	N	N		Y	N	N	intergenic_variant	-	-	0.6655	-	-
5	11525563	rs76410097	rs76410097	A	G	0.00021017	-4966.93	634.086	4.86e-15	Y	1	1	7	N						N		N		N		Y	intron_variant	CTNND2	-	0.0819	-	CTNND2-related_neurodevelopmental_disorder+DDG2P+ENSG00000169862;Benign_adult_familial_myoclonic_epilepsy+Orphanet+ENSG00000169862;Monosomy_5p+Orphanet+ENSG00000169862
5	11593100	rs62338626	rs62338626	C	T	0.417737	-13.2223	2.24226	3.73e-09	Y	4	4,6	82	Y	56_101	17988	N	rs2190989	3.14e-23	Y	N	N		N		N	intron_variant	CTNND2	-	0.2648	-	-
5	72631112	rs148304382	-	TT	T	0.0377946	42.0612	6.72458	4.02e-10	Y	3	3	214	Y	96_225	6780	N	rs55817786	1.37e-09	Y	N	N		N		N	upstream_gene_variant	LINC02230	2620	-	-	-
5	87846165	5:87846165_GA_G	rs150488004	G	GA	0.0756078	-200.147	14.0549	6.54e-46	Y	2	1,2,3,4,5	961	Y	68_117	29041	Y	5:87846165_GA_G	3.94e-152	Y	N	Y	N	Y	N	N	intron_variant,non_coding_transcript_variant	LINC00461	-	0.0387	-	-
5	88065637	rs11743441	rs11743441	G	T	0.41939	47.6405	7.53781	2.64e-10	Y	2	2,3,4	97	Y	13_42	29041	N	rs190438	1.46e-20	N		N		N		Y	intron_variant	MEF2C	-	0.4543	-	MENTAL_RETARDATION-STEREOTYPIC_MOVEMENTS-EPILEPSY_AND/OR_CEREBRAL_MALFORMATIONS+DDG2P+ENSG00000081189;MENTAL_RETARDATION__AUTOSOMAL_DOMINANT_20+MIM_morbid+ENSG00000081189;5q14.3_microdeletion_syndrome+Orphanet+ENSG00000081189
5	89466182	rs6452875	rs6452875	A	T	0.18739	-16.1125	2.52075	1.65e-10	Y	5	5	35	Y	62_148	29041	Y	rs6452875	9.57e-14	N		N		N		Y	intron_variant,non_coding_transcript_variant	LINC01339	-	0.0976	-	-
5	112803855	rs192770751	rs192770751	T	C	0.344859	12.0346	2.06592	5.74e-09	Y	5	4,5	418	Y	4_209	2553	N	rs10057321	1.5e-09	N		N		N		Y	intron_variant	MCC	-	0.7941	-	-
5	119846247	rs16766	rs16766	A	G	0.251573	-17.2595	2.53853	1.07e-11	Y	4	4	123	N						N		N		N		Y	intron_variant	PRR16	-	0.2458	-	-
5	148615946	rs1109114	rs1109114	T	C	0.429006	27.594	1.7131	3.34e-58	Y	6	2,3,5,6	238	Y	60_176	23741	Y	rs1109114	3.52e-81	Y	N	Y	Y	N		N	intron_variant	ABLIM3	-	0.3245	25673413	Body_Mass_Index+NHGRI-EBI_GWAS_catalog+rs1109114
5	167800020	rs55914544	rs55914544	C	G	0.177323	27.1396	2.69575	8.17e-24	Y	5	3,4,5	133	Y	72_112	4404	Y	rs55914544	1.17e-39	N		N		N		Y	intron_variant	WWC1	-	0.1272	-	-
5	177683905	rs61739424	rs61739424	A	G	0.047179	26.607	4.6167	8.31e-09	Y	5	5	9	N						N		N		N		Y	missense_variant	COL23A1	-	0.0533	27625572;30573740	Male-pattern_baldness+NHGRI-EBI_GWAS_catalog+rs61739424
5	179549198	rs4700712	rs4700712	G	T	0.332416	15.5618	2.32303	2.13e-11	Y	4	4,5	312	Y	3_196	4370	N	rs4248877	7.58e-18	N		N		N		Y	intron_variant	RASGEF1C	-	0.3407	-	-
6	50748753	rs9395622	rs9395622	C	A	0.346519	12.1738	2.05923	3.41e-09	Y	5	4,5	129	Y	71_202	16629	N	rs35437406	2.76e-15	N		N		N		Y	intergenic_variant	-	-	0.2398	-	-
6	80762799	rs9343961	rs9343961	C	T	0.351254	15.7859	2.30095	6.95e-12	Y	4	3,4	78	Y	64_96	5464	N	rs4706827	9.91e-21	Y	N	N		N		N	intergenic_variant	-	-	0.3636	-	-
6	109442160	rs67570523	rs67570523	G	C	0.100285	-22.4711	3.78364	2.89e-09	Y	4	4,5	337	Y	74_137	14318	N	rs12206606	1.61e-09	N		N		N		Y	intron_variant	CEP57L1	-	0.1895	-	-
6	126707845	6:126707845_CT_C	rs11307281	C	CT	0.460277	-24.0598	2.20302	9.92e-28	Y	4	4,5,6	837	Y	59_52	10404	N	rs1578060	7.2e-35	N		N		N		Y	intron_variant,non_coding_transcript_variant	CENPW	-	0.5597	-	-
6	138820724	rs56056246	rs56056246	T	A	0.459564	14.5093	2.27709	1.89e-10	Y	4	4	22	Y	72_157	7525	N	rs4896370	6.99e-17	N		N		N		Y	intron_variant	NHSL1	-	0.3716	-	-
6	144968195	rs7753246	rs7753246	A	G	0.185873	-17.1446	2.82522	1.3e-09	Y	4	3,4	106	N						N		N		N		Y	intron_variant	UTRN	-	0.2151	-	-
6	149953508	rs11441223	rs11441223	TA	T	0.322052	22.1736	2.17499	2.23e-24	Y	5	4,5,6	753	Y	62_94	25171	N	rs57215159	5.34e-72	Y	N	N		N		N	intron_variant	KATNA1	-	0.4513	-	-
6	150984173	rs71544396	rs79245057	ATGCTGACC	A	0.246044	-12.2338	2.08947	4.81e-09	Y	6	6	11	N						N		N		N		Y	intron_variant	PLEKHG1	-	0.1036	-	-
7	1085720	rs111907575	rs111907575	AT	A	0.201275	-18.8836	3.18161	2.96e-09	Y	3	3	121	Y	14_250	17565	N	rs62651780	9.01e-13	N		N		N		Y	intron_variant	C7orf50	-	0.1837	-	-
7	8103283	rs7806594	rs7806594	G	C	0.130171	21.3544	3.84981	2.93e-08	N	3	3	76	Y	4_31	22831	N	rs12531825	1.15e-15	Y	N	Y	N	N		N	intron_variant	GLCCI1	-	0.1885	-	GLUCOCORTICOID_THERAPY__RESPONSE_TO+MIM_morbid+ENSG00000106415
7	17654424	rs10228311	rs10228311	C	T	0.338373	14.1589	2.33259	1.29e-09	Y	4	3,4	151	Y	31_243	7521	N	rs12673137	8.68e-14	N		N		N		Y	intergenic_variant	-	-	0.4281	-	-
7	17720481	rs6974540	rs6974540	C	T	0.101835	18.8901	3.28626	9.08e-09	N	5	3,5	29	N						N		N		N		Y	regulatory_region_variant	-	-	0.0533	-	-
7	50878738	rs55642644	rs55642644	T	G	0.0528073	31.9378	5.72825	2.48e-08	N	3	3	19	Y	113_16	28530	N	rs76849341	3.63e-16	N		N		N		Y	intergenic_variant	-	-	0.0505	-	-
7	50935070	rs17134073	rs17134073	A	T	0.264171	20.646	2.89303	9.73e-13	Y	3	1,3,6	23	Y	66_242	28588	N	rs11509225	2.85e-24	N		N		N		Y	regulatory_region_variant	-	-	0.2394	-	-
7	50965206	rs13244204	rs13244204	T	A	0.412236	11.4431	1.72803	3.58e-11	Y	6	2,4,6	267	Y	116_38;66_242	28553;28588	N	rs12719025;rs11509225	7.69044e-65;2.85041e-24	Y	N	Y	N	Y	N	N	intergenic_variant	-	-	0.5637	-	-
7	51100190	rs12719025	rs12719025	G	A	0.46435	21.1561	2.59746	3.9e-16	Y	3	1,2,3,4,5,6	300	Y	116_38	28553	Y	rs12719025	7.69e-65	Y	Y	Y	Y	Y	Y	N	intron_variant	COBL	-	0.2093	32231278;30535121	Macular_thickness+NHGRI-EBI_GWAS_catalog+rs12719025;Refractive_error+NHGRI-EBI_GWAS_catalog+rs12719025
7	101886704	rs427534	rs427534	G	A	0.414201	15.9412	2.61306	1.07e-09	Y	3	3	206	Y	106_250;10_211	9758;6767	N	7:101832644_GC_G;rs373682	3.63159e-11;1.34905e-08	N		N		N		Y	intron_variant	CUX1	-	0.4802	23509613	GLOBAL_DEVELOPMENTAL_DELAY_WITH_OR_WITHOUT_IMPAIRED_INTELLECTUAL_DEVELOPMENT+DDG2P+ENSG00000257923;Autosomal_dominant_non-syndromic_intellectual_disability+Orphanet+ENSG00000257923
7	155650247	rs1731836	rs1731836	T	G	0.468435	11.1343	1.96232	1.4e-08	N	5	3,5	75	Y	47_199	23684	N	rs56021560	1.17e-17	Y	N	N		N		N	intergenic_variant	-	-	0.6286	-	-
8	61699639	rs59614411	rs59614411	C	T	0.200023	54.4642	9.21526	3.44e-09	Y	2	2,6	73	Y	69_16	23245	N	rs75748074	3.21e-21	N		Y	N	N		N	intron_variant	CHD7	-	0.151	-	CHARGE_SYNDROME+DDG2P+ENSG00000171316;CHARGE_SYNDROME+MIM_morbid+ENSG00000171316;HYPOGONADOTROPIC_HYPOGONADISM_5_WITH_OR_WITHOUT_ANOSMIA+MIM_morbid+ENSG00000171316;SCOLIOSIS__IDIOPATHIC__SUSCEPTIBILITY_TO__3+MIM_morbid+ENSG00000171316;CHARGE_SYNDROME+Orphanet+ENSG00000171316;Kallmann_Syndrome+Orphanet+ENSG00000171316;Normosmic_congenital_hypogonadotropic_hypogonadism+Orphanet+ENSG00000171316;OMENN_SYNDROME+Orphanet+ENSG00000171316
8	61969579	rs3857971	rs3857971	A	G	0.305345	20.7506	2.77404	7.56e-14	Y	3	3,4,5	125	Y	72_62	22996	Y	rs3857971	1.36e-20	N		N		N		Y	regulatory_region_variant	-	-	0.5294	31809533	Optic_disc_size+NHGRI-EBI_GWAS_catalog+rs3857971
8	70404947	rs2704035	rs2704035	C	T	0.339265	-11.9244	2.09146	1.2e-08	N	5	5	10	Y	67_144	1192	N	rs36024690	3.24e-08	N		N		N		Y	upstream_gene_variant	SULF1	135	0.62	-	-
8	109124018	rs398603	rs398603	T	C	0.257	-108.849	8.43027	4.55e-38	Y	2	2,4,5,6	855	Y	117_246	18944	N	rs392783	4.34e-57	Y	N	Y	N	Y	N	N	intergenic_variant	-	-	0.2792	-	-
8	122843213	rs117101849	rs117101849	C	A	0.0297166	119.313	21.8534	4.8e-08	N	2	2,4,5	8	Y	118_242	254	N	rs142473887	9.26e-10	N		N		N		Y	regulatory_region_variant	-	-	0.013	-	-
9	8632149	rs7020703	rs7020703	G	C	0.218585	-21.5586	2.38977	1.93e-19	Y	5	4,5	408	Y	57_138	3563	N	rs1337805	1.4e-60	N		N		N		Y	intron_variant	PTPRD	-	0.3355	-	-
9	33596619	rs200481944	rs200481944	TG	T	0.355421	10.0944	1.81874	2.87e-08	N	6	6	6	N						N		N		N		Y	intergenic_variant	-	-	0.3858	-	-
9	76608489	rs144700666	rs144700666	TTTTAA	T	0.404889	-20.298	2.2794	5.54e-19	Y	4	3,4,5	45	Y	5_174	21772	Y	rs144700666	5.06e-41	N		Y	N	N		N	intergenic_variant	-	-	-	-	-
9	77131418	rs12378141	rs12378141	C	T	0.336069	-21.4167	2.71119	2.87e-15	Y	3	3,5	106	Y	5_174;3_193	21772;23370	N	rs144700666;rs4090240	5.06472e-41;3.30171e-19	Y	N	Y	N	N		N	intron_variant	RORB	-	0.2318	-	-
9	126187698	rs3924101	rs3924101	T	C	0.460882	11.34	1.99695	1.37e-08	N	5	5	85	N						N		N		N		Y	intron_variant	DENND1A	-	0.5393	-	-
9	126634255	rs2670139	rs2670139	C	T	0.234602	-17.9946	3.01894	2.53e-09	Y	3	3	143	Y	103_42	26307	N	rs543070	2.04e-23	Y	N	N		N		N	intron_variant	DENND1A	-	0.4131	31941453;30718901	Depression+NHGRI-EBI_GWAS_catalog+rs2670139
X	68057932	rs626840	rs626840	A	G	0.402329	14.7401	1.86988	3.28e-15	Y	4	2,3,4	50	Y	9_224	5804	N	rs554433	1.82e-24	N		N		N		Y	intron_variant	EFNB1	-	0.5751	16685650	CRANIOFRONTONASAL_SYNDROME+DDG2P+ENSG00000090776;CRANIOFRONTONASAL_SYNDROME+MIM_morbid+ENSG00000090776;Craniofrontonasal_dysplasia+Orphanet+ENSG00000090776
X	136508373	rs113485657	rs113485657	A	C	0.0641376	-82.3857	12.126	1.1e-11	Y	2	2	14	Y	118_245	4761	Y	rs113485657	1.7e-19	N		N		N		Y	intergenic_variant	-	-	0.0517	-	-

### Sheet: Supp Table 7
analysis	sentinel	mappedSNP	r2	gene	dist	func	CADD
FPC	rs3020595	rs3020595	1	MINOS1-NBL1	0	UTR5	14.11
FPC	rs3020595	rs76193741	0.893781	MINOS1	0	intronic	3.884
FPC	rs3020595	rs3020595	1	NBL1	0	UTR5	14.11
FPC	rs10917344	rs4654830	0.681058	LACTBL1	0	intronic	7.371
FPC	rs10917344	rs10917344	1	C1orf234	0	intronic	14.6
FPC	rs10917344	rs4654834	0.987807	KDM1A	0	ncRNA_intronic	0.254
FPC	rs10917344	rs10559844	0.976027	LUZP1	0	intronic	1.029
FPC	rs10917344	rs605367	0.536039	HTR1D	0	UTR3	3.683
FPC	rs4073941	rs4073941	1	RSPO1	0	intronic	13.87
FPC	rs2182601	rs2182601	1	LPHN2	0	intronic	1.657
FPC	rs55992320	rs55992320	1	SLC16A1	0	intronic	5.886
FPC	rs12035399	rs12035399	1	NMNAT2	0	intronic	8.353
FPC	rs2853603	rs2794783	0.854035	LGALS8	0	ncRNA_intronic	4.164
FPC	rs2853603	rs2758198	1	HEATR1	0	intronic	5.1
FPC	rs4016036	rs711244	0.708019	AC007382.1	0	exonic	10.39
FPC	rs4016036	rs4016036	1	STRN	0	intronic	0.415
FPC	rs4016036	rs200810025	0.852713	HEATR5B	0	intronic	1.423
FPC	rs232541	rs232541	1	CYP1B1	0	ncRNA_intronic	2.283
FPC	rs7558687	rs7558687	1	CCDC88A	0	ncRNA_intronic	0.849
FPC	rs56277867	rs56277867	1	TANC1	0	intronic	5.412
FPC	rs17428174	rs55957712	0.812272	DYNC1I2	0	intronic	0.571
FPC	rs17428174	rs56218609	0.960948	SLC25A12	0	intergenic	0.386
FPC	rs17428174	rs72890842	0.91081	HAT1	0	intronic	3.005
FPC	rs17428174	rs17428174	1	METAP1D	0	intronic	3.751
FPC	rs6435399	rs6435399	1	PLEKHM3	0	intronic	1.399
FPC	rs2568177	rs2568177	1	DIRC3	0		0.886
FPC	rs6775569	rs6775569	1	RARB	0	intronic	16.78
FPC	rs17279437	rs80163550	0.626186	LARS2	0	intronic	5.568
FPC	rs17279437	rs73058498	0.88106	SACM1L	0	intronic	8.65
FPC	rs17279437	rs17279437	1	SLC6A20	0	exonic	25.4
FPC	rs12497181	rs56261875	1	FRMD4B	0	intronic	6.751
FPC	rs77877421	rs77877421	1	FOXP1	0	intronic	17.78
FPC	rs7615545	rs9682089	1	ROBO2	0	intronic	19.8
FPC	rs11717195	rs11717195	1	ADCY5	0	intronic	1.258
FPC	rs6763422	rs6763422	1	TSC22D2	0	intronic	0.625
FPC	rs13315366	rs13315366	1	EIF2B5	0	intronic	0.034
FPC	rs13315366	rs1687225	0.864414	VWA5B2	0	exonic	18.95
FPC	rs13315366	rs706584	0.854395	ALG3	0	UTR3	6.332
FPC	rs13315366	rs2668189	0.854395	ECE2	0	intronic	2.341
FPC	rs13315366	rs843352	0.835582	CAMK2N2	0	intronic	21
FPC	rs13127286	rs13127286	1	KDR	0	ncRNA_intronic	1.185
FPC	rs13144102	rs11735409	1	COL25A1	0	intronic	12.39
FPC	rs76410097	rs25935	1	CTNND2	0	intronic	5.37
FPC	rs62338626	rs62338626	1	CTNND2	0	intronic	3.981
FPC	rs150488004	rs17468356	0.625481	TMEM161B	0	intronic	9.003
FPC	rs11743441	rs10661710	1	MEF2C	0	intronic	12.47
FPC	rs192770751	rs460079	1	MCC	0	intronic	3.941
FPC	rs192770751	rs67295576	0.856385	YTHDC2	0	intronic	5.209
FPC	rs16766	rs16766	1	PRR16	0	intronic	14.12
FPC	rs1109114	rs13161048	1	ABLIM3	0	ncRNA_intronic	10.42
FPC	rs1109114	rs11952673	0.686588	AFAP1L1	0	ncRNA_intronic	5.564
FPC	rs55914544	rs55914544	1	WWC1	0	intronic	17.11
FPC	rs61739424	rs61739424	1	COL23A1	0	exonic	22.8
FPC	rs4700712	rs4700710	1	RASGEF1C	0	intronic	1.057
FPC	rs9395622	rs9381892	0.97803	TFAP2D	0	intronic	1.793
FPC	rs9343961	rs9341802	1	TTK	0	intronic	2.88
FPC	rs67570523	6:109290319:A:C	0.751705	ARMC2	0	intronic	0.557
FPC	rs67570523	rs541153846	0.974893	SESN1	0	intronic	1.39
FPC	rs67570523	rs67570523	1	CEP57L1	0	intronic	0.04
FPC	rs11307281	rs17754780	0.965115	CENPW	0	intronic	1.527
FPC	rs56056246	rs56056246	1	NHSL1	0	intronic	18.54
FPC	rs7753246	rs7753246	1	UTRN	0	intronic	2.672
FPC	rs11441223	rs9322189	0.657321	GINM1	0	intronic	1.728
FPC	rs11441223	rs11441223	1	KATNA1	0	intronic	0.158
FPC	rs11441223	rs9322208	0.709418	LATS1	0	UTR3	11.52
FPC	rs11441223	rs10872646	0.712665	NUP43	0	exonic	13.35
FPC	rs11441223	rs55938765	0.715928	PCMT1	0	intronic	0.076
FPC	rs11441223	rs7740784	0.703464	LRP11	0	intronic	2.87
FPC	rs111907575	rs3735681	0.809639	CYP2W1	0	intronic	2.167
FPC	rs111907575	rs111907575	1	C7orf50	0	intronic	1.241
FPC	rs111907575	rs111907575	1	GPR146	0	intronic	1.241
FPC	rs111907575	rs3808354	0.594899	GPER1	0	UTR3	0.818
FPC	rs12719025	rs12719025	1	COBL	0	intronic	17.7
FPC	rs427534	rs427534	1	CUX1	0	intronic	4.066
FPC	rs59614411	rs59614411	1	CHD7	0	intronic	0.719
FPC	rs3857971	rs1019904	0.981308	CLVS1	0	intronic	1.485
FPC	rs398603	rs446454	0.988604	RSPO2	0	intronic	3.029
FPC	rs398603	rs10091101	0.830889	EIF3E	0		0.995
FPC	rs7020703	rs7020703	1	PTPRD	0	intronic	0.71
FPC	rs12378141	rs7846903	1	RORB	0	intronic	9.987
FPC	rs2670139	rs2670139	1	DENND1A	0	intronic	14.93
FPC	rs2932912	rs2932912	1	CUBN	0	intronic	1.667
FPC	rs1900003	rs11595406	0.528511	MYPN	0	intronic	2.421
FPC	rs1900003	rs7916697	0.945477	ATOH7	0	UTR5	16.52
FPC	rs1900003	rs4745957	0.747227	PBLD	0	intronic	2.352
FPC	rs1336259	rs1336259	1	ARHGAP19-SLIT1	0	intronic	6.976
FPC	rs1336259	rs1336259	1	SLIT1	0	intronic	6.976
FPC	rs4917915	rs4917915	1	PAX2	36879	intergenic	22.5
FPC	rs7902306	rs11394977	0.772423	TMEM180	0	intronic	5.609
FPC	rs7902306	rs6584504	0.849621	ACTR1A	0	intronic	5.387
FPC	rs7902306	rs7902306	1	SUFU	0	intronic	0.223
FPC	rs7902306	rs17783771	0.664351	TRIM8	0	intronic	0.258
FPC	rs7902306	rs12414033	0.658046	ARL3	0	intronic	1.954
FPC	rs7902306	rs1475644	0.599084	SFXN2	0	intronic	5.235
FPC	rs7902306	rs2250580	0.599084	WBP1L	0	intronic	2.198
FPC	rs11024102	rs11024102	1	PLEKHA7	0	intronic	19.77
FPC	rs2984814	rs17705427	0.951788	DNAJC24	0	intronic	13.56
FPC	rs2984814	rs61878480	0.995142	IMMP1L	0	intronic	0.337
FPC	rs2984814	rs531051	1	ELP4	0	intronic	0.02
FPC	rs2984814	rs3026398	0.5903	PAX6	0	UTR3	6.594
FPC	rs12361415	rs11039154	0.546501	NR1H3	0	intronic	2.935
FPC	rs12361415	rs7944419	0.553754	MADD	0	intronic	0.044
FPC	rs12361415	rs2278890	0.628001	SPI1	0	intronic	6.359
FPC	rs12361415	rs2293576	0.743759	SLC39A13	0	exonic	8.988
FPC	rs12361415	rs2293579	0.580617	PSMC3	0	intronic	7.59
FPC	rs12361415	rs7103835	0.835195	RAPSN	0	intronic	7.533
FPC	rs12361415	rs11039284	0.972069	CELF1	0	intronic	6.349
FPC	rs12361415	rs2280231	0.972069	NDUFS3	0	UTR5	9.124
FPC	rs12361415	rs2280231	0.972069	KBTBD4	0	UTR5	9.124
FPC	rs12361415	rs7118178	0.96729	MTCH2	0	intronic	0.789
FPC	rs12361415	rs1017730	0.832843	AGBL2	0	intronic	0.459
FPC	rs12361415	rs11039364	0.902201	FNBP4	0	intronic	2.122
FPC	rs12361415	rs7114011	0.809351	NUP160	0	intronic	0.86
FPC	rs113884885	rs35774080	0.661718	TYR	0	intronic	7.828
FPC	rs113884885	rs370166089	1	NOX4	0	intronic	0.472
FPC	rs12791393	rs12792820	0.942769	TRIM29	0	intronic	19.18
FPC	rs12791393	rs35652094	0.909	AP000679.2	0	UTR5	10.06
FPC	rs16926921	rs16926921	1	SOX5	31016	intergenic	8.239
FPC	rs10771345	rs10771343	1	PPFIBP1	0	intronic	3.045
FPC	rs147609489	rs147609489	1	ADAMTS20	0	intronic	1.591
FPC	rs1047912	rs34833957	0.809266	LIMA1	0	intronic	3.695
FPC	rs1047912	rs11169360	0.583453	AC140061.12	0	exonic	8.583
FPC	rs1047912	rs6580741	0.584575	FAM186A	0	exonic	0.26
FPC	rs1047912	rs1047912	1	DIP2B	0	UTR3	13.97
FPC	rs1047912	rs12815839	0.736843	ATF1	0	intronic	0.252
FPC	rs3138142	rs3138142	1	RP11-644F5.10	0	exonic	10.02
FPC	rs3138142	rs3138142	1	RDH5	0	exonic	10.02
FPC	rs3138142	rs56108400	0.79298	RP11-762I7.5	0	intronic	12.86
FPC	rs3138142	rs56108400	0.79298	ORMDL2	0	intronic	12.86
FPC	rs35352799	rs76629482	0.583748	NTN4	0	intronic	7.751
FPC	rs35352799	rs55641641	0.871509	RP11-536G4.1	0	ncRNA_intronic	2.603
FPC	rs35352799	rs79819718	0.841829	SNRPF	0	intronic	1.232
FPC	rs35352799	rs142067399	0.841829	CCDC38	0	intronic	5.499
FPC	rs35845043	rs35099849	0.921478	FOXN4	0	intronic	7.42
FPC	rs7983774	rs7983774	1	FLT1	0	intronic	2.446
FPC	rs9533603	rs299329	1	ENOX1	0	intronic	0.137
FPC	rs17095953	rs17095953	1	DAAM1	0	intronic	5.546
FPC	rs146737847	rs146737847	1	C14orf39	0	exonic	31
FPC	rs146737847	rs146737847	1	SIX6	0	exonic	31
FPC	rs2180833	rs33912345	0.969476	C14orf39	0	exonic	22
FPC	rs2180833	rs33912345	0.969476	SIX6	0	exonic	22
FPC	rs2180833	rs17834412	0.513752	SIX4	0	intronic	17.26
FPC	rs1800407	rs1800407	1	OCA2	0	exonic	25.2
FPC	rs12592512	rs11857558	0.739559	SEMA7A	0	intronic	4.374
FPC	rs12592512	rs4372642	1	UBL7	0	intronic	4.118
FPC	rs12592512	rs7178568	0.984319	ARID3B	0	intronic	11.32
FPC	rs12592512	rs11629749	0.984319	CLK3	0	intronic	2.958
FPC	rs12592512	rs7161903	0.976542	EDC3	0	intronic	5.812
FPC	rs12592512	rs4646421	0.637949	CYP1A1	0	intronic	4.442
FPC	rs114376569	rs3730393	0.55207	E2F4	0	intronic	5.928
FPC	rs114376569	rs147330708	0.593383	FHOD1	0	intronic	15.83
FPC	rs114376569	rs201767233	0.543096	SLC9A5	0	intronic	2.383
FPC	rs114376569	rs74330121	0.566497	PLEKHG4	0	intronic	1.733
FPC	rs114376569	rs139260482	0.660494	KCTD19	0	intronic	4.231
FPC	rs114376569	rs139114795	0.660494	LRRC36	0	intronic	5.78
FPC	rs114376569	rs11552322	0.656032	TPPP3	0	exonic	16.65
FPC	rs114376569	rs150874973	0.660494	ZDHHC1	0	intronic	0.362
FPC	rs114376569	rs45483293	0.701582	HSD11B2	0	exonic	13.2
FPC	rs114376569	rs145718943	0.701582	ATP6V0D1	0	intronic	2.931
FPC	rs114376569	rs5030980	0.701582	AGRP	0	exonic	16.47
FPC	rs114376569	rs79437914	0.770873	FAM65A	0	intronic	1.252
FPC	rs114376569	rs143875179	0.770873	CTCF	0	intronic	6.371
FPC	rs114376569	rs59376497	0.90592	RLTPR	0	intronic	7.822
FPC	rs114376569	rs72547496	0.846319	ACD	0	UTR5	9.522
FPC	rs114376569	rs35356834	0.846319	PARD6A	0	exonic	18.7
FPC	rs114376569	rs145929427	0.846319	C16orf86	0	intronic	9.536
FPC	rs114376569	rs7184978	1	GFOD2	0	intronic	5.35
FPC	rs114376569	rs112526325	1	RANBP10	0	intronic	6.283
FPC	rs114376569	rs8047631	1	TSNAXIP1	0	intronic	0.216
FPC	rs114376569	rs8052191	1	CENPT	0	UTR3	6.477
FPC	rs114376569	rs28679372	1	NUTF2	0	intronic	4.725
FPC	rs114376569	rs138060188	0.872814	EDC4	0	intronic	1.7
FPC	rs114376569	rs140117641	0.872814	NRN1L	0	intronic	13.85
FPC	rs114376569	rs146751222	0.872814	PSKH1	0	intronic	6.993
FPC	rs114376569	rs14178	0.864761	CTC-479C5.12	0	exonic	10.91
FPC	rs114376569	rs14178	0.864761	PSMB10	0	exonic	10.91
FPC	rs114376569	rs5923	0.846613	LCAT	0	exonic	13.79
FPC	rs114376569	rs145047819	0.89817	SLC12A4	0	intronic	1.165
FPC	rs114376569	rs28668419	0.871695	DPEP3	0	intronic	1.813
FPC	rs114376569	rs117782866	0.872814	DPEP2	0	intronic	1.711
FPC	rs114376569	rs117782866	0.872814	DUS2	0	intronic	1.711
FPC	rs114376569	rs139277503	0.82243	NFATC3	0	intronic	0.012
FPC	rs114376569	rs117571960	0.82243	ESRP2	0	ncRNA_exonic	7.545
FPC	rs114376569	rs201476765	0.82243	PLA2G15	0	intronic	2.594
FPC	rs114376569	rs117417273	0.773544	SLC7A6	0	intronic	11.15
FPC	rs114376569	rs78805615	0.637672	SLC7A6OS	0	intronic	3.254
FPC	rs2456147	rs1875941	0.678054	VAC14	0	intronic	0.091
FPC	rs2456147	rs2456147	1	HYDIN	0	intronic	3.936
FPC	rs12929297	rs35478105	1	ADAMTS18	0	exonic	16.18
FPC	rs1431307	rs3826463	0.892608	NDEL1	0	intronic	0.095
FPC	rs1431307	rs1431307	1	MYH10	0	intronic	5.018
FPC	rs2052074	rs2052074	1	BCAS3	0	intronic	0.923
FPC	rs12953229	rs34635363	1	NPLOC4	0	intronic	0.125
FPC	rs12953229	rs7405790	0.77142	PDE6G	0	intronic	0.476
FPC	rs12953229	rs34844749	0.697642	HGS	0	intronic	2.372
FPC	rs12953229	rs11868178	0.673641	SLC25A10	0	intronic	2.35
FPC	rs34676647	rs34676647	1	CPLX4	0	intronic	0.985
FPC	rs34676647	rs62094059	0.535512	LMAN1	0	intronic	0.89
FPC	rs11152142	rs1975499	0.904296	CCBE1	0	UTR3	5.553
FPC	rs62202889	rs62202888	1	MACROD2	0	ncRNA_intronic	4.597
FPC	rs13054238	rs929271	0.983944	LIF	0	UTR3	3.77
FPC	rs9330797	rs9330797	1	WNT7B	15274	intergenic	2.502
FPC	rs626840	rs626840	1	EFNB1	0	intronic	8.024
pixelWise	rs6663840	rs9424282	0.719865	LRRC47	0	intronic	2.677
pixelWise	rs6663840	rs6663840	1	CEP104	0	intronic	6.354
pixelWise	rs6663840	rs12127619	0.746128	DFFB	0	intronic	9.225
pixelWise	rs2854108	rs2854108	1	MINOS1-NBL1	0	intronic	3.627
pixelWise	rs2854108	rs76193741	0.902262	MINOS1	0	intronic	3.884
pixelWise	rs2854108	rs2854108	1	NBL1	0	intronic	3.627
pixelWise	rs9426785	rs9426785	1	HSPG2	0	intronic	4.922
pixelWise	rs9426785	rs61776320	0.547236	CELA3B	0	intronic	3.784
pixelWise	rs141312163	rs148417274	1	MACF1	0	intronic	2.445
pixelWise	rs141312163	rs2889739	0.571244	BMP8A	0	exonic	6.169
pixelWise	rs12026778	rs56044892	0.809493	FOXO6	0	intronic	11.94
pixelWise	rs566068848	rs41269485	0.873236	PPCS	0	intronic	11.65
pixelWise	rs566068848	rs41269485	0.873236	CCDC30	0	intronic	11.65
pixelWise	rs566068848	rs139118078	0.873236	C1orf50	0	intronic	1.707
pixelWise	rs1492258	rs3790904	1	LPHN2	0	intronic	3.725
pixelWise	rs912764	rs912764	1	RP5-1052I5.2	8567	intergenic	16.37
pixelWise	rs543874203	rs7542229	0.973276	SLC16A1	0	intronic	0.254
pixelWise	rs11264763	rs11581644	0.889233	GATAD2B	0	intronic	16.64
pixelWise	rs11264763	rs11586593	0.905031	DENND4B	0	intronic	0.508
pixelWise	rs11264763	rs10908558	0.904967	CRTC2	0	intronic	5.13
pixelWise	rs11264763	rs6724	0.943957	SLC39A1	0	UTR3	4.293
pixelWise	rs11264763	rs12403956	0.943835	CREB3L4	0	intronic	3.941
pixelWise	rs11264763	rs11264763	1	JTB	0	intronic	0.509
pixelWise	rs11264763	rs3838485	0.93502	RAB13	0	intronic	5.493
pixelWise	rs11264763	rs140257179	0.910428	RPS27	0	UTR3	5.828
pixelWise	rs11264763	rs6672856	0.914744	NUP210L	0	intronic	1.614
pixelWise	rs11264763	rs1051370	0.589128	TPM3	0	UTR3	14.91
pixelWise	rs17550940	rs17550940	1	PRRX1	0	intronic	10.03
pixelWise	rs34099733	rs34099733	1	LAMC1	0	intronic	0.611
pixelWise	rs2788045	rs2788043	1	NMNAT2	0	intronic	0.014
pixelWise	rs2788045	rs9425306	0.503439	SMG7	0	intronic	4.582
pixelWise	rs2788045	rs9425306	0.503439	NCF2	0	intronic	4.582
pixelWise	rs1410996	rs3766405	1	CFH	0	intronic	0.493
pixelWise	rs1410996	rs61822222	0.514001	CFHR3	0	intronic	1.221
pixelWise	rs1410996	rs568515476	0.690774	CFHR2	0	intronic	0.623
pixelWise	rs1410996	rs10754206	0.558552	CFHR4	0	intronic	0.631
pixelWise	rs11576909	rs78898815	0.606232	KDM5B	0	intronic	1.333
pixelWise	rs11576909	rs4642951	0.760307	RP11-480I12.4	0	intronic	3.652
pixelWise	rs201965985	rs113286001	1	CDC42BPA	0	intronic	6.253
pixelWise	rs114537871	rs79098346	0.92833	CDC42BPA	0	intronic	2.685
pixelWise	rs141182808	rs4233701	0.713375	KLHL29	0	intronic	4.927
pixelWise	rs141182808	rs141182808	1	ATAD2B	0	intronic	4.362
pixelWise	rs141182808	rs1516428	0.99204	UBXN2A	0	intronic	12.66
pixelWise	rs141182808	rs925229	0.736387	MFSD2B	0	intronic	0.245
pixelWise	rs141182808	rs3204	0.620557	C2orf44	0	UTR3	6.723
pixelWise	rs1010659	rs2304426	0.723968	DTNB	0	intronic	8.705
pixelWise	rs6544719	rs6544719	1	LRPPRC	0	intronic	0.684
pixelWise	rs2867177	rs2867177	1	CCDC88A	0	intronic	1.311
pixelWise	rs12623906	rs12623906	1	VAX2	3092	intergenic	4.036
pixelWise	rs141447363	rs78783493	0.933723	FAM178B	0	intronic	0.249
pixelWise	rs141447363	rs141447363	1	ANKRD36	0	exonic	10.69
pixelWise	rs141447363	rs35505243	0.96618	COX5B	0	intronic	0.237
pixelWise	rs141447363	rs11692435	0.96618	ACTR1B	0	exonic	28.3
pixelWise	rs141447363	rs56067009	0.848288	ZAP70	0	intronic	1.897
pixelWise	rs141447363	rs74855351	0.81402	TMEM131	0	intronic	4.554
pixelWise	rs17816356	rs78149397	0.805449	NCKAP5	0	intronic	1.177
pixelWise	rs6756488	rs12463934	1	DAPL1	0	intronic	1.324
pixelWise	rs3835853	rs3769408	1	STK39	0	intronic	6.646
pixelWise	rs36016897	rs36016897	1	LRP2	0	intronic	3.281
pixelWise	rs2544373	rs2222020	1	LRP2	0	intronic	6.59
pixelWise	rs6435399	rs6435399	1	PLEKHM3	0	intronic	1.399
pixelWise	rs11331553	rs11331553	1	DIRC3	0		2.521
pixelWise	rs34183224	rs34183224	1	DIRC3	0		0.999
pixelWise	rs2177599	rs4281898	0.9141	RHBDD1	0	intronic	12.15
pixelWise	rs2177599	rs2177599	1	COL4A4	0	intronic	2.583
pixelWise	rs11331207	rs11331207	1	COL4A3	0	ncRNA_intronic	0.04
pixelWise	rs6784031	rs6784031	1	ZNF385D	0	downstream	2.487
pixelWise	rs17279437	rs80163550	0.626186	LARS2	0	intronic	5.568
pixelWise	rs17279437	rs73058498	0.88106	SACM1L	0	intronic	8.65
pixelWise	rs17279437	rs17279437	1	SLC6A20	0	exonic	25.4
pixelWise	rs35667547	rs35667547	1	ADAMTS9	0	ncRNA_intronic	6.91
pixelWise	rs77877421	rs77877421	1	FOXP1	0	intronic	17.78
pixelWise	rs60137936	rs76001234	1	ROBO2	0	intronic	3.406
pixelWise	rs11717195	rs11717195	1	ADCY5	0	intronic	1.258
pixelWise	rs6770312	rs9844184	1	TSC22D2	0	intronic	6.4
pixelWise	rs10638777	rs6444853	1	MECOM	0	intronic	0.306
pixelWise	rs843348	rs843348	1	EIF2B5	0	intronic	0.458
pixelWise	rs843348	rs1687225	0.903196	VWA5B2	0	exonic	18.95
pixelWise	rs843348	rs706584	0.892728	ALG3	0	UTR3	6.332
pixelWise	rs843348	rs2668189	0.892728	ECE2	0	intronic	2.341
pixelWise	rs843348	rs843352	0.877303	CAMK2N2	0	intronic	21
pixelWise	rs34281170	rs34281170	1	C4orf22	0	intronic	2.609
pixelWise	rs78074191	rs78074191	1	COL25A1	0	intronic	3.581
pixelWise	rs13118227	rs13116053	0.822478	RNF175	0	intronic	1.845
pixelWise	rs13118227	rs2405203	0.879369	SFRP2	0	intronic	0.272
pixelWise	rs2309957	rs2309957	1	STOX2	0	UTR3	13.44
pixelWise	rs6820953	rs6820953	1	FAT1	0	intronic	0.766
pixelWise	rs6839642	rs6839642	1	FAT1	0	intronic	5.697
pixelWise	rs67138036	rs67138036	1	FAT1	35325	intergenic	0.37
pixelWise	rs2190989	rs2190989	1	CTNND2	0	intronic	6.679
pixelWise	rs3813474	rs3813474	1	ADAMTS12	0	exonic	12.81
pixelWise	rs150488004	rs17468356	0.625481	TMEM161B	0	intronic	9.003
pixelWise	rs190438	rs190438	1	MEF2C	0	intronic	4.067
pixelWise	rs1109114	rs13161048	1	ABLIM3	0	ncRNA_intronic	10.42
pixelWise	rs1109114	rs11952673	0.686588	AFAP1L1	0	ncRNA_intronic	5.564
pixelWise	rs55914544	rs55914544	1	WWC1	0	intronic	17.11
pixelWise	rs258873	rs381499	0.976485	BOD1	0	intronic	1.22
pixelWise	rs4248877	rs4700710	1	RASGEF1C	0	intronic	1.057
pixelWise	rs9505097	rs75757892	0.85098	RREB1	0	intronic	0.98
pixelWise	rs9505097	rs147384538	0.619761	SSR1	0	intronic	1.602
pixelWise	rs9505097	rs9505164	0.502411	CAGE1	0	intronic	2.015
pixelWise	rs2237157	rs2237157	1	JARID2	0	intronic	2.893
pixelWise	rs7752728	rs10638006	0.719225	TEAD3	0	intronic	1.731
pixelWise	rs7752728	rs7752728	1	TULP1	0	intronic	5.093
pixelWise	rs7752728	rs3798345	0.52356	FKBP5	0	intronic	1.925
pixelWise	rs35437406	rs35437406	1	TFAP2D	0	intronic	6.084
pixelWise	rs4706827	rs9341802	0.93536	TTK	0	intronic	2.88
pixelWise	rs7752421	rs9359562	0.59264	PRSS35	0	intronic	5.622
pixelWise	rs7752421	rs1546977	1	SNAP91	0	intronic	3.829
pixelWise	rs9398171	rs9398171	1	FOXO3	0	intronic	0.836
pixelWise	rs1578060	rs17754780	0.98824	CENPW	0	intronic	1.527
pixelWise	rs4896370	rs4896370	1	NHSL1	0	intronic	7.296
pixelWise	rs57215159	rs4870144	0.935091	GINM1	0	ncRNA_exonic	0.246
pixelWise	rs57215159	rs9322204	0.982288	KATNA1	0	intronic	0.137
pixelWise	rs57215159	rs57215159	1	LATS1	0	intronic	0.463
pixelWise	rs57215159	rs9478291	0.995575	NUP43	0	intronic	7.482
pixelWise	rs57215159	rs12528279	0.986756	PCMT1	0	intronic	4.557
pixelWise	rs57215159	rs10625131	0.973625	LRP11	0	intronic	0.159
pixelWise	rs57215159	rs7771014	0.634245	RAET1E	0	ncRNA_intronic	2.561
pixelWise	rs62651780	rs3735681	0.84807	CYP2W1	0	intronic	2.167
pixelWise	rs62651780	rs62651780	1	C7orf50	0	intronic	4.011
pixelWise	rs62651780	rs79978525	0.837201	GPR146	0	intronic	0.104
pixelWise	rs13246214	rs13246214	1	SLC29A4	3455	intergenic	5.498
pixelWise	rs12531825	rs12531825	1	RPA3-AS1	0	ncRNA_intronic	19.38
pixelWise	rs12531825	rs7786263	0.973838	GLCCI1	0	ncRNA_intronic	13.94
pixelWise	rs10281623	rs10281623	1	HUS1	0	intronic	4.629
pixelWise	rs76849341	rs76849341	1	GRB10	0	intronic	2.562
pixelWise	rs12719025	rs12719025	1	COBL	0	intronic	17.7
pixelWise	rs150726853	rs111312383	0.802978	SPDYE3	0	UTR5	5.249
pixelWise	rs150726853	rs190448056	0.802978	PILRB	0	ncRNA_exonic	3.383
pixelWise	rs150726853	rs7783550	0.993584	PILRA	0	intronic	10.4
pixelWise	rs150726853	rs11769886	0.993584	ZCWPW1	0	UTR3	1.323
pixelWise	rs150726853	rs74460138	0.993584	MEPCE	0	UTR5	0.032
pixelWise	rs150726853	rs150726853	1	C7orf61	0	intronic	0.657
pixelWise	rs150726853	rs7811142	1	TSC22D4	0	exonic	9.485
pixelWise	rs150726853	rs11763511	0.96812	NYAP1	0	intronic	10.16
pixelWise	rs1468336	rs62483619	0.628304	PRKAR2B	0	intronic	0.366
pixelWise	rs1468336	rs3801966	0.660396	HBP1	0	intronic	3.98
pixelWise	rs1468336	rs17154077	0.982597	COG5	0	intronic	0.283
pixelWise	rs1468336	rs12673675	0.978255	GPR22	0	intronic	6.926
pixelWise	rs1468336	rs1468336	1	DUS4L	0	UTR3	4.828
pixelWise	rs1468336	rs3801948	1	BCAP29	0	intronic	3.289
pixelWise	rs1468336	rs2701687	0.740099	SLC26A4	0	intronic	1.465
pixelWise	rs56021560	rs56021560	1	SHH	11487	intergenic	0.313
pixelWise	rs34715615	rs2719246	0.559554	LYN	0	intronic	0.251
pixelWise	rs34715615	rs35392772	0.618438	MOS	0	exonic	28.6
pixelWise	rs34715615	rs34715615	1	PLAG1	0	UTR3	14.46
pixelWise	rs75748074	rs75748074	1	CHD7	0	intronic	16.23
pixelWise	rs3857971	rs1019904	0.981308	CLVS1	0	intronic	1.485
pixelWise	rs57815537	rs58328254	0.978414	RPL7	0	intronic	0.437
pixelWise	rs57815537	rs4371997	0.989139	RDH10	0	ncRNA_intronic	5.787
pixelWise	rs392783	rs446454	0.966448	RSPO2	0	intronic	3.029
pixelWise	rs392783	rs617285	0.836147	EIF3E	0	intronic	2.674
pixelWise	rs4480148	rs4475517	1	EXT1	0	intronic	18.16
pixelWise	rs1337805	rs1337805	1	PTPRD	0	intronic	11.15
pixelWise	rs4090240	rs11143996	1	RORB	0	intronic	3.439
pixelWise	rs846758	rs113187855	0.565113	STX17	0	ncRNA_intronic	1.054
pixelWise	rs846758	rs6478993	0.917072	ERP44	0	intronic	2.847
pixelWise	rs846758	rs846758	1	INVS	0	intronic	0.124
pixelWise	rs117634551	rs2297579	1	IKBKAP	0	intronic	8.736
pixelWise	rs117634551	rs117634551	1	FAM206A	0	UTR5	7.072
pixelWise	rs117634551	rs12349137	1	CTNNAL1	0	intronic	2.98
pixelWise	rs117634551	rs10816770	0.830442	TMEM245	0	intronic	1.194
pixelWise	rs117634551	rs10979698	0.613896	FRRS1L	0	UTR3	0.905
pixelWise	rs117634551	rs59888583	0.589752	EPB41L4B	0	intronic	2.09
pixelWise	rs12555894	rs7038751	0.983281	COL27A1	0	intronic	0.133
pixelWise	rs543070	rs543070	1	DENND1A	0	intronic	9.279
pixelWise	rs61151602	rs1687711	1	CUBN	0	intronic	1.151
pixelWise	rs1947075	rs1947075	1	ARHGAP22	0	intronic	1.343
pixelWise	rs10762199	rs11595406	0.52096	MYPN	0	intronic	2.421
pixelWise	rs10762199	rs7916697	0.734068	ATOH7	0	UTR5	16.52
pixelWise	rs10762199	rs4745957	0.71261	PBLD	0	intronic	2.352
pixelWise	rs2579136	rs2579136	1	DLG5	0	intronic	0.28
pixelWise	rs2579136	rs1248654	0.967002	AL391421.1	0	intronic	3.768
pixelWise	rs11817531	rs11594855	1	CDHR1	0	intronic	0.436
pixelWise	rs11817531	rs11817531	1	LRIT2	0	UTR3	0.091
pixelWise	rs7910006	rs7910006	1	EXOC6	0	intronic	12.85
pixelWise	rs2636780	rs3000213	1	ARHGAP19-SLIT1	0	intronic	12.53
pixelWise	rs2636780	rs3000213	1	SLIT1	0	intronic	12.53
pixelWise	rs9919402	rs9919402	1	PAX2	37312	intergenic	9.646
pixelWise	rs2483547	rs2483547	1	ABLIM1	0	intronic	14.55
pixelWise	rs3793917	rs10490924	0.993346	ARMS2	0	exonic	15.87
pixelWise	rs3793917	rs1049331	0.973484	HTRA1	0	exonic	12.6
pixelWise	rs12575487	rs10766368	1	PLEKHA7	0	intronic	4.885
pixelWise	rs214092	rs11024148	0.666848	RPS13	0	intronic	9.746
pixelWise	rs214092	rs553715283	0.759698	PIK3C2A	0	intronic	5.169
pixelWise	rs214092	rs214094	1	NUCB2	0	intronic	2.42
pixelWise	rs11602582	rs11602582	1	DCDC1	0	intronic	1.835
pixelWise	rs961627	rs17705427	0.961343	DNAJC24	0	intronic	13.56
pixelWise	rs961627	rs11031384	1	IMMP1L	0	intronic	8.484
pixelWise	rs961627	rs531051	0.990268	ELP4	0	intronic	0.02
pixelWise	rs961627	rs3026398	0.582581	PAX6	0	UTR3	6.594
pixelWise	rs628224	rs628224	1	PAX6	0	intronic	0.512
pixelWise	rs628224	rs1894620	0.975251	RCN1	0	intronic	10.35
pixelWise	rs12285584	rs11018439	0.709996	GRM5	0	intronic	1.484
pixelWise	rs12285584	rs12285584	1	TYR	0	intronic	3.199
pixelWise	rs56391092	rs56391092	1	TRIM29	0	intronic	2.029
pixelWise	rs56391092	rs7116650	0.935577	AP000679.2	0	UTR3	0.292
pixelWise	rs4936637	rs4936636	1	SORL1	0	intronic	5.224
pixelWise	rs10893936	rs10893936	1	TP53AIP1	0	intronic	0.763
pixelWise	rs10893936	rs7120533	0.896715	ARHGAP32	0	intronic	4.813
pixelWise	rs150712403	rs150712403	1	SOX5	26755	intergenic	5.99
pixelWise	rs61916712	rs61916712	1	TSPAN11	29598	intergenic	4.511
pixelWise	rs1471909	rs1471909	1	BICD1	0	intronic	1.065
pixelWise	rs1471909	rs10667887	0.556616	FGD4	0	intronic	4.994
pixelWise	rs147609489	rs147609489	1	ADAMTS20	0	intronic	1.591
pixelWise	rs7955891	rs7955891	1	ARID2	0	intronic	0.85
pixelWise	rs7955891	rs724909	0.972985	SCAF11	0	UTR5	0.973
pixelWise	rs3138142	rs3138142	1	RP11-644F5.10	0	exonic	10.02
pixelWise	rs3138142	rs3138142	1	RDH5	0	exonic	10.02
pixelWise	rs3138142	rs56108400	0.79298	RP11-762I7.5	0	intronic	12.86
pixelWise	rs3138142	rs56108400	0.79298	ORMDL2	0	intronic	12.86
pixelWise	rs117821803	rs76629482	0.694502	NTN4	0	intronic	7.751
pixelWise	rs117821803	rs1369821	1	RP11-536G4.1	0	ncRNA_intronic	10.43
pixelWise	rs117821803	rs79819718	0.961089	SNRPF	0	intronic	1.232
pixelWise	rs117821803	rs142067399	0.961089	CCDC38	0	intronic	5.499
pixelWise	rs2879054	rs35099849	0.932525	FOXN4	0	intronic	7.42
pixelWise	rs2296284	rs2296284	1	FLT1	0	intronic	0.285
pixelWise	rs9525830	rs299336	1	ENOX1	0	intronic	1.137
pixelWise	rs7985441	rs7985441	1	ARHGEF7	0	intronic	1.901
pixelWise	rs8008315	rs10131759	1	RPGRIP1	0	intronic	2.814
pixelWise	rs2145542	rs12437151	0.855054	RBM23	0	intronic	10.46
pixelWise	rs2145542	rs4982707	0.855054	PRMT5	0	ncRNA_intronic	0.003
pixelWise	rs2145542	rs2008951	1	HAUS4	0	ncRNA_intronic	11.45
pixelWise	rs2145542	rs2008951	1	RP11-298I3.5	0	ncRNA_intronic	11.45
pixelWise	rs2145542	rs1923	0.790724	AJUBA	0	UTR3	14.81
pixelWise	rs2145542	rs3751497	0.7242	C14orf93	0	intronic	10.58
pixelWise	rs2273171	rs10148294	0.879118	COCH	0	intronic	2.413
pixelWise	rs2273171	rs2273171	1	STRN3	0	exonic	22.4
pixelWise	rs2273171	rs7150642	0.815172	AP4S1	0	intronic	2.263
pixelWise	rs17095953	rs17095953	1	DAAM1	0	intronic	5.546
pixelWise	rs146737847	rs146737847	1	C14orf39	0	exonic	31
pixelWise	rs146737847	rs146737847	1	SIX6	0	exonic	31
pixelWise	rs2180833	rs33912345	0.969476	C14orf39	0	exonic	22
pixelWise	rs2180833	rs33912345	0.969476	SIX6	0	exonic	22
pixelWise	rs2180833	rs17834412	0.513752	SIX4	0	intronic	17.26
pixelWise	rs1892296	rs3832973	0.959098	DCAF5	0	UTR3	0.842
pixelWise	rs1892296	rs10132533	0.828079	EXD2	0	ncRNA_intronic	7.97
pixelWise	rs4903064	rs4903064	1	DPF3	0	intronic	4.282
pixelWise	rs200916002	rs200916002	1	CCDC176	0	intronic	2.671
pixelWise	rs200916002	rs10140252	0.547262	ALDH6A1	0	ncRNA_intronic	0.452
pixelWise	rs200916002	rs148601338	0.560561	LIN52	0	intronic	0.672
pixelWise	rs34902627	rs7152906	0.583105	AREL1	0	intronic	7.282
pixelWise	rs34902627	rs17782683	0.5805	AC007956.1	0	intronic	3.565
pixelWise	rs34902627	rs7147721	0.817842	FCF1	0	intronic	8.381
pixelWise	rs34902627	rs4899536	0.869404	YLPM1	0	ncRNA_intronic	2.378
pixelWise	rs34902627	rs8014204	0.928585	PROX2	0	intronic	3.505
pixelWise	rs34902627	rs2300596	0.901073	DLST	0	intronic	5.271
pixelWise	rs34902627	rs3742786	0.901073	RPS6KL1	0	UTR3	0.372
pixelWise	rs1800407	rs1800407	1	OCA2	0	exonic	25.2
pixelWise	rs121918166	rs121918166	1	OCA2	0	exonic	27
pixelWise	rs75638145	rs75638145	1	TRPM1	0	exonic	23.1
pixelWise	rs72735850	rs72735850	1	SEMA6D	0	intronic	11.32
pixelWise	rs556217	rs556217	1	WDR72	0	intronic	0.92
pixelWise	rs35507786	rs4775191	0.50768	GCNT3	0	intergenic	14.27
pixelWise	rs35507786	rs4774341	0.535934	GTF2A2	0	ncRNA_intronic	2.92
pixelWise	rs35507786	rs6151447	0.74585	BNIP2	0	intronic	4.191
pixelWise	rs7161903	rs11857558	0.731803	SEMA7A	0	intronic	4.374
pixelWise	rs7161903	rs4372642	0.976542	UBL7	0	intronic	4.118
pixelWise	rs7161903	rs61192812	1	ARID3B	0	UTR3	14.12
pixelWise	rs7161903	rs11072496	0.99209	CLK3	0	intronic	6.396
pixelWise	rs7161903	rs7161903	1	EDC3	0	intronic	5.812
pixelWise	rs7161903	rs4646421	0.653372	CYP1A1	0	intronic	4.442
pixelWise	rs3743460	rs3743460	1	NR2F2	1219	intergenic	12.21
pixelWise	rs148849596	rs148849596	1	MAF	0	UTR3	1.786
pixelWise	rs142685797	rs142685797	1	TLDC1	0	intronic	1.107
pixelWise	rs726799	rs9909684	1	HS3ST3A1	0	intronic	3.254
pixelWise	rs2023617	rs2529627	1	COX10	0	intronic	2.134
pixelWise	rs9916145	rs9890322	1	BCAS3	0	intronic	3.356
pixelWise	rs529577066	rs138385307	0.993967	TANC2	0	intronic	1.023
pixelWise	rs34400960	rs74775917	0.924822	METRNL	0	intronic	0.353
pixelWise	rs17452020	rs17452020	1	COLEC12	0	intronic	0.814
pixelWise	rs9952482	rs9952482	1	ARHGAP28	0	intronic	6.568
pixelWise	rs2271733	rs2271733	1	RAX	0	exonic	19.39
pixelWise	rs2271733	rs3760559	0.836602	CPLX4	0	UTR3	0.58
pixelWise	rs595939	rs595939	1	CPLX4	0	intronic	1.231
pixelWise	rs595939	rs4940866	0.536504	LMAN1	0	intronic	0.48
pixelWise	rs11876072	rs148130335	0.680066	CCBE1	0	intronic	0.954
pixelWise	rs56293547	rs138729135	1	SIPA1L3	0	intronic	1.366
pixelWise	rs4803297	rs2354800	0.617561	DYRK1B	0	intronic	12.1
pixelWise	rs4803297	rs11880094	0.616479	FBL	0	intronic	4.189
pixelWise	rs62202906	rs62202906	1	MACROD2	0	ncRNA_intronic	0.272
pixelWise	rs6028174	rs6028174	1	PPP1R16B	0	intronic	0.05
pixelWise	rs74848904	rs74848904	1	RUNX1	0	intronic	20.6
pixelWise	rs13054238	rs929271	0.983944	LIF	0	UTR3	3.77
pixelWise	rs9330813	rs9330813	1	WNT7B	0	intronic	1.658
pixelWise	rs184371255	rs184371255	1	SHROOM2	0	intronic	14.88
pixelWise	rs554433	rs554433	1	EFNB1	0	intronic	0.297

### Sheet: Supp Table 8
analysis	sentinel	mappedSNP	r2	gene	eQTLtissue	P	FDR
FPC	rs3020595	1:19943823:A:C	0.856248	NBL1	EyeGEx	6.06e-13	4.33e-10
FPC	rs10917344	1:23513980:A:G	0.516921	LUZP1	EyeGEx	7.82e-06	0.00432937
FPC	rs10917344	1:23545020:G:GGTTT	0.518596	TCEA3	EyeGEx	1.66e-06	0.00084433
FPC	rs4073941	1:38089396:A:G	0.538015	DNALI1	EyeGEx	2.04e-07	0.00010526
FPC	rs55992320	1:113504658:A:G	0.967655	SLC16A1	EyeGEx	1.5e-09	6.71e-07
FPC	rs516567	1:182579035:C:T	1	RNASEL	EyeGEx	1.03e-05	0.00470369
FPC	rs2853603	1:236800019:A:AT	0.54914	ACTN2	EyeGEx	8.31e-13	6.09e-10
FPC	rs2853603	1:236694594:A:G	0.589761	LGALS8	EyeGEx	4.8e-19	3.58e-16
FPC	rs2853603	1:236749649:C:T	0.671693	HEATR1	EyeGEx	8.17e-18	6e-15
FPC	rs4016036	2:37234519:C:T	0.651615	STRN	EyeGEx	3.48e-07	0.00024165
FPC	rs4016036	2:37232014:A:G	0.747825	EIF2AK2	EyeGEx	6.09e-08	4.22e-05
FPC	rs7558687	2:55560347:A:C	1	CCDC88A	EyeGEx	4.67e-08	2.66e-05
FPC	rs56277867	2:159954175:C:T	0.565649	WDSUB1	EyeGEx	5.71e-05	0.0270402
FPC	rs2568177	2:218457848:C:CT	0.55397	DIRC3	EyeGEx	7.03e-06	0.00354125
FPC	rs11717195	3:123065778:A:G	0.936726	ADCY5	EyeGEx	8.67e-14	3.58e-11
FPC	rs13315366	3:183943141:A:G	0.889621	VWA5B2	EyeGEx	2.23e-16	1.47e-13
FPC	rs13315366	3:183942511:G:GAGTGC	0.655949	AP2M1	EyeGEx	7.34e-05	0.0482358
FPC	rs13315366	3:183953972:A:G	0.854395	ECE2	EyeGEx	7.53e-05	0.0490419
FPC	rs13127286	4:55960212:C:CA	0.770229	KDR	EyeGEx	1.11e-08	6.13e-06
FPC	rs13144102	4:109814658:C:G	0.798548	ETNPPL	EyeGEx	4.16e-09	1.88e-06
FPC	rs11743441	5:88006893:C:G	0.55632	MEF2C	EyeGEx	3.75e-06	0.00100751
FPC	rs192770751	5:112881476:C:T	0.614286	YTHDC2	EyeGEx	7.88e-20	4.3e-17
FPC	rs16766	5:119822201:C:T	0.775128	PRR16	EyeGEx	3.26e-15	1.65e-12
FPC	rs1109114	5:148604794:A:ACCTCTATCTAGTTCC	0.967697	ABLIM3	EyeGEx	3.06e-12	1.58e-09
FPC	rs1109114	5:148618708:A:G	0.884695	SH3TC2	EyeGEx	7.42e-06	0.00353349
FPC	rs55914544	5:167801608:A:T	0.667913	WWC1	EyeGEx	1.32e-07	9.7e-05
FPC	rs9343961	6:80759872:C:T	0.92625	TTK	EyeGEx	5.63e-77	2.45e-74
FPC	rs9343961	6:80740187:A:G	1	ELOVL4	EyeGEx	3.23e-07	0.00013388
FPC	rs67570523	6:109372528:G:GAGTC	0.595179	SESN1	EyeGEx	6.16e-27	2.21e-24
FPC	rs11441223	6:149934176:C:T	0.666706	GINM1	EyeGEx	4.34e-10	2.84e-07
FPC	rs11441223	6:150169569:C:T	0.632772	LRP11	EyeGEx	1.78e-44	1.17e-41
FPC	rs11441223	6:149904114:T:TGTA	0.603247	LATS1	EyeGEx	9.98e-08	6.55e-05
FPC	rs11441223	6:150180259:C:T	0.645732	KATNA1	EyeGEx	6.09e-09	4.19e-06
FPC	rs111907575	7:1055817:A:G	0.737318	CYP2W1	EyeGEx	1.93e-12	1.92e-09
FPC	rs111907575	7:1080836:C:T	0.761974	GPR146	EyeGEx	1.16e-08	1.21e-05
FPC	rs111907575	7:1056265:C:T	0.51952	COX19	EyeGEx	5.55e-08	5.8e-05
FPC	rs111907575	7:1031117:A:G	0.629887	C7orf50	EyeGEx	3.86e-05	0.0385278
FPC	rs12719025	7:51130095:C:CCT	0.654083	COBL	EyeGEx	9.23e-06	0.00495834
FPC	rs59614411	8:61725393:C:G	1	CHD7	EyeGEx	1.42e-05	0.00555936
FPC	rs398603	8:109194601:C:CA	0.803099	RSPO2	EyeGEx	3.83e-05	0.0162256
FPC	rs398603	8:109208745:T:TAA	0.568571	EIF3E	EyeGEx	1.62e-07	6.18e-05
FPC	rs1900003	10:70043500:T:TTG	0.504154	PBLD	EyeGEx	4.77e-20	1.96e-17
FPC	rs1900003	10:70031992:C:CA	0.548887	SLC25A16	EyeGEx	5.93e-11	2.96e-08
FPC	rs1900003	10:70051928:A:G	0.646646	DNA2	EyeGEx	3.26e-19	1.44e-16
FPC	rs4917915	10:102627353:A:C	0.982181	WNT8B	EyeGEx	1.42e-05	0.00733891
FPC	rs4917915	10:102626578:C:T	1	PAX2	EyeGEx	7.25e-07	0.00033948
FPC	rs4917915	10:102627228:C:T	0.982181	FAM178A	EyeGEx	0.00011182	0.0495772
FPC	rs7902306	10:104300474:A:AAT	0.714324	SUFU	EyeGEx	4.44e-06	0.00134293
FPC	rs7902306	10:104285594:A:T	0.514559	TMEM180	EyeGEx	3.18e-46	9.04e-44
FPC	rs7902306	10:104485725:A:G	0.597786	ARL3	EyeGEx	1.31e-05	0.0043353
FPC	rs7902306	10:104245588:A:G	0.717032	SFXN2	EyeGEx	1.73e-07	5.63e-05
FPC	rs7902306	10:104290462:C:T	1	C10orf32	EyeGEx	1.27e-11	4.53e-09
FPC	rs7902306	10:104315667:A:G	0.576526	AS3MT	EyeGEx	3.68e-11	1.31e-08
FPC	rs7902306	10:104542745:A:T	0.595018	CYP17A1	EyeGEx	1.36e-05	0.00470952
FPC	rs146727842	10:123423254:A:G	0.938816	FGFR2	EyeGEx	5.7e-05	0.0473408
FPC	rs11024102	11:17001427:C:T	0.969745	PLEKHA7	EyeGEx	4.38e-06	0.00170143
FPC	rs2984814	11:31434854:A:T	0.773769	DNAJC24	EyeGEx	9.89e-08	3.14e-05
FPC	rs2984814	11:31434854:A:T	0.773769	DCDC1	EyeGEx	2.03e-13	6.6e-11
FPC	rs12361415	11:47576215:G:GT	0.510884	NUP160	EyeGEx	1.33e-11	3.21e-09
FPC	rs12361415	11:47293799:C:G	0.510825	MADD	EyeGEx	8.3e-17	2.01e-14
FPC	rs12361415	11:47293799:C:G	0.510825	ARHGAP1	EyeGEx	1.79e-05	0.00520487
FPC	rs12361415	11:47576215:G:GT	0.510884	MTCH2	EyeGEx	6.95e-11	1.6e-08
FPC	rs12361415	11:47836026:A:G	0.79084	AGBL2	EyeGEx	0.00013546	0.0302354
FPC	rs12361415	11:47576215:G:GT	0.510884	FNBP4	EyeGEx	1.81e-08	4.01e-06
FPC	rs12791393	11:120055403:A:T	0.942769	OAF	EyeGEx	2.01e-37	1.23e-34
FPC	rs16926921	12:24143978:G:GA	0.734235	SOX5	EyeGEx	1.48e-12	1.01e-09
FPC	rs1047912	12:50893417:G:GT	0.70786	SMARCD1	EyeGEx	1.27e-05	0.00434729
FPC	rs1047912	12:50570127:A:G	0.503203	CERS5	EyeGEx	1.71e-62	5.96e-60
FPC	rs3138142	12:56115778:A:C	0.987	BLOC1S1	EyeGEx	5.69e-19	2.21e-16
FPC	rs3138142	12:56115778:A:C	0.987	RP11-644F5.10	EyeGEx	3.87e-09	1.51e-06
FPC	rs35845043	12:109721571:A:G	0.745677	FOXN4	EyeGEx	7.57e-08	3.85e-05
FPC	rs7983774	13:28962591:G:GT	0.667905	FLT1	EyeGEx	1.01e-07	6.12e-05
FPC	rs9533603	13:44239706:C:T	0.83882	LACC1	EyeGEx	7.27e-05	0.0354814
FPC	rs9533603	13:44341472:T:TGAC	0.537476	CCDC122	EyeGEx	2.52e-07	0.00012991
FPC	rs2180833	14:60842391:A:G	0.614297	DHRS7	EyeGEx	2.15e-06	0.00054847
FPC	rs114376569	16:67600349:G:GTTGC	0.745844	CTCF	EyeGEx	4.26e-08	9.98e-06
FPC	rs114376569	16:67737337:G:GA	0.923347	RANBP10	EyeGEx	7.97e-11	2e-08
FPC	rs114376569	16:67682580:C:T	0.725367	GFOD2	EyeGEx	7.73e-06	0.00178585
FPC	rs114376569	16:68292616:A:G	0.770873	DUS2	EyeGEx	0.00010617	0.0302191
FPC	rs12929297	16:77300429:C:T	0.616109	MON1B	EyeGEx	5.21e-25	4.32e-22
FPC	rs12929297	16:77290099:C:G	0.555508	SYCE1L	EyeGEx	1.95e-18	1.65e-15
FPC	rs1431307	17:8382120:C:T	0.87988	MYH10	EyeGEx	3.54e-06	0.00263898
FPC	rs12953229	17:79611410:C:T	0.540192	ARL16	EyeGEx	5.86e-13	5.01e-10
FPC	rs12953229	17:79538841:A:T	0.62809	NPLOC4	EyeGEx	8.55e-06	0.00696453
FPC	rs34676647	18:56968427:A:G	0.702793	CPLX4	EyeGEx	1.42e-07	0.0001025
FPC	rs11152142	18:57122611:A:C	0.547949	CPLX4	EyeGEx	5.14e-10	3.7e-07
FPC	rs4016036	2:37063240:C:CT	0.833825	STRN	Cells_EBV-transformed_lymphocytes	2.45e-06	0.0190597
FPC	rs192770751	5:112807459:C:CCAGAGGTGGAGCCTA	0.982259	YTHDC2	Cells_EBV-transformed_lymphocytes	4.75e-06	0.0279086
FPC	rs11441223	6:149965676:A:G	0.698574	GINM1	Cells_EBV-transformed_lymphocytes	1.24e-05	0.00628276
FPC	rs1900003	10:69947810:A:AG	0.502937	DNA2	Cells_EBV-transformed_lymphocytes	1.56e-05	2e-08
FPC	rs1047912	12:50570127:A:G	0.503203	COX14	Cells_EBV-transformed_lymphocytes	5.99e-06	0.00828937
FPC	rs3138142	12:56115585:C:T	1	RDH5	Cells_EBV-transformed_lymphocytes	2.92e-15	2.5e-10
FPC	rs114376569	16:67459309:A:G	0.590063	ATP6V0D1	Cells_EBV-transformed_lymphocytes	1.34e-07	8.74e-05
FPC	rs3020595	1:19968058:C:T	0.973312	NBL1	Whole_Blood	7.05e-10	1.27e-07
FPC	rs10917344	1:23406485:C:G	0.948201	LUZP1	Whole_Blood	6.87e-07	0.00135866
FPC	rs12035399	1:183403843:C:G	0.672694	SMG7	Whole_Blood	1.83e-11	9.45e-16
FPC	rs2853603	1:236691892:C:T	0.76321	LGALS8	Whole_Blood	3.74e-11	1.1e-18
FPC	rs2853603	1:236719259:A:G	0.67458	HEATR1	Whole_Blood	1.26e-05	0.0183212
FPC	rs4016036	2:37137123:C:G	0.560242	STRN	Whole_Blood	2.67e-18	1.2e-13
FPC	rs4016036	2:37117502:C:G	0.756109	GPATCH11	Whole_Blood	5.08e-05	0.00035256
FPC	rs4016036	2:37234519:C:T	0.651615	EIF2AK2	Whole_Blood	2e-05	4.5e-12
FPC	rs232541	2:38330686:C:T	0.991561	RMDN2	Whole_Blood	1.28e-05	0.00046276
FPC	rs232541	2:38374766:A:G	0.668763	ATL2	Whole_Blood	3.91e-06	2.17e-06
FPC	rs7558687	2:55569144:G:T	0.538138	CLHC1	Whole_Blood	6.69e-06	4.48e-75
FPC	rs17279437	3:45568854:C:T	0.622988	LIMD1	Whole_Blood	9.89e-06	1.12e-15
FPC	rs13315366	3:183951135:C:T	0.626182	AP2M1	Whole_Blood	5.98e-06	1.16e-05
FPC	rs4700712	5:179539546:C:T	0.660301	TBC1D9B	Whole_Blood	1.97e-12	6.55e-54
FPC	rs9343961	6:80695522:A:G	0.504787	BCKDHB	Whole_Blood	0.00021512	0.00285124
FPC	rs9343961	6:80699707:A:T	0.508716	ELOVL4	Whole_Blood	9.02e-05	0.00876054
FPC	rs11307281	6:126712247:C:G	0.952974	CENPW	Whole_Blood	3.74e-05	0.0250035
FPC	rs11441223	6:149880107:C:T	0.624117	GINM1	Whole_Blood	2.7e-49	1.81e-41
FPC	rs11441223	6:150062955:C:T	0.702967	NUP43	Whole_Blood	6.73e-60	4.21e-51
FPC	rs11441223	6:149991761:C:T	0.673389	PPIL4	Whole_Blood	3.4e-06	0.00086519
FPC	rs11441223	6:150143879:A:T	0.677298	ZC3H12D	Whole_Blood	7.88e-09	4.96e-12
FPC	rs111907575	7:1080772:G:GGA	0.540516	ZFAND2A	Whole_Blood	1.4e-22	7.66e-33
FPC	rs111907575	7:1080772:G:GGA	0.540516	GPR146	Whole_Blood	1.29e-16	7.5e-45
FPC	rs427534	7:101884741:A:G	0.581045	ALKBH4	Whole_Blood	0.00016655	9.02e-26
FPC	rs1900003	10:70044937:A:C	0.559964	PBLD	Whole_Blood	9.1e-09	3.31e-05
FPC	rs1336259	10:98869642:A:G	0.603484	SLIT1	Whole_Blood	1.83e-06	6.5e-49
FPC	rs7902306	10:104240438:A:G	0.836401	SUFU	Whole_Blood	5.68e-07	0.00061698
FPC	rs7902306	10:104315667:A:G	0.576526	ACTR1A	Whole_Blood	5.7e-06	0.00424547
FPC	rs7902306	10:104375258:A:G	0.524711	TRIM8	Whole_Blood	3.56e-07	3.94e-06
FPC	rs7902306	10:104434209:A:G	0.65282	AS3MT	Whole_Blood	3.36e-08	3.33e-30
FPC	rs7902306	10:104285594:A:T	0.514559	TMEM180	Whole_Blood	6.35e-09	1.98e-08
FPC	rs12361415	11:47276675:A:G	0.539344	ACP2	Whole_Blood	2.29e-06	1.7e-25
FPC	rs12361415	11:47581443:A:G	0.861687	C1QTNF4	Whole_Blood	1.57e-09	1.89e-25
FPC	rs12361415	11:47434986:A:G	0.743759	PTPRJ	Whole_Blood	1.62e-07	3.13e-09
FPC	rs12361415	11:47391948:A:G	0.555572	CELF1	Whole_Blood	5.78e-05	0.0143502
FPC	rs12361415	11:47391948:A:G	0.555572	MYBPC3	Whole_Blood	1.79e-10	4.03e-22
FPC	rs12361415	11:47836026:A:G	0.79084	FNBP4	Whole_Blood	9.47e-06	0.00246133
FPC	rs12361415	11:47695840:A:G	0.818708	MADD	Whole_Blood	0.00011938	2.48e-07
FPC	rs1047912	12:50736289:G:T	0.583453	LIMA1	Whole_Blood	1.48e-08	1.2e-05
FPC	rs1047912	12:51138862:C:T	1	DIP2B	Whole_Blood	6.51e-35	4.47e-29
FPC	rs1047912	12:50570127:A:G	0.503203	COX14	Whole_Blood	1.79e-10	5.15e-11
FPC	rs1047912	12:51221127:A:G	0.537131	ATF1	Whole_Blood	8e-07	2.99e-22
FPC	rs3138142	12:56115778:A:C	0.987	RBMS2	Whole_Blood	0.00011107	6.27e-89
FPC	rs3138142	12:56115585:C:T	1	RDH5	Whole_Blood	3.3e-55	3.02e-47
FPC	rs35352799	12:96272463:A:G	0.841829	SNRPF	Whole_Blood	2.28e-09	9.67e-06
FPC	rs9533603	13:44341472:T:TGAC	0.537476	CCDC122	Whole_Blood	9.21e-10	1.02e-13
FPC	rs2180833	14:61095174:C:G	0.918432	PCNXL4	Whole_Blood	6.85e-05	3.22e-29
FPC	rs12592512	15:75011641:A:G	0.656786	ARID3B	Whole_Blood	0.00021785	0.00783533
FPC	rs114376569	16:68106547:A:G	0.82243	EDC4	Whole_Blood	1.39e-08	3.1e-05
FPC	rs114376569	16:67892140:A:G	0.872814	NFATC3	Whole_Blood	1.71e-09	1.97e-09
FPC	rs114376569	16:67332813:A:AGCCTGGCCTG	0.617389	ZDHHC1	Whole_Blood	6.04e-07	0.00039463
FPC	rs114376569	16:67476572:A:G	0.606381	ATP6V0D1	Whole_Blood	1.78e-41	1.39e-33
FPC	rs114376569	16:67660902:A:G	0.722275	C16orf86	Whole_Blood	2.1e-12	1.26e-08
FPC	rs114376569	16:68072004:A:G	0.770873	DUS2	Whole_Blood	6.74e-35	8.15e-33
FPC	rs114376569	16:68026126:C:T	0.719989	DPEP2	Whole_Blood	1.84e-08	7.17e-24
FPC	rs114376569	16:68178851:C:G	0.82243	PLA2G15	Whole_Blood	1.46e-05	0.00941237
FPC	rs114376569	16:67424412:A:T	0.656032	TPPP3	Whole_Blood	8.41e-05	0.032625
FPC	rs114376569	16:67519453:A:G	0.641531	DPEP3	Whole_Blood	0.00039999	4.74e-11
FPC	rs12929297	16:77293465:C:T	0.602031	MON1B	Whole_Blood	1.61e-10	3.16e-15
FPC	rs12929297	16:77286384:C:T	0.594254	SYCE1L	Whole_Blood	7.08e-23	7e-56
FPC	rs12953229	17:79628408:C:G	0.508248	OXLD1	Whole_Blood	1.61e-16	9.4e-18
FPC	rs12953229	17:79538841:A:T	0.62809	ARL16	Whole_Blood	3.62e-13	7.03e-160
FPC	rs12953229	17:79538841:A:T	0.62809	CCDC137	Whole_Blood	2.28e-06	1.06e-15
FPC	rs34676647	18:56966832:C:T	0.702793	LMAN1	Whole_Blood	6.63e-05	2.37e-15
FPC	rs11152142	18:57045134:A:G	0.516526	LMAN1	Whole_Blood	9.22e-10	2.37e-15
FPC	rs13054238	22:30636331:A:C	0.519665	GATSL3	Whole_Blood	2.93e-05	1.9e-32
FPC	rs13315366	3:183948663:A:G	0.864414	VWA5B2	Brain_Amygdala	5.12e-14	4.67e-09
FPC	rs13315366	3:183982126:C:T	0.715901	ECE2	Brain_Amygdala	6.93e-07	0.00076703
FPC	rs11441223	6:149880107:C:T	0.624117	GINM1	Brain_Amygdala	3.11e-08	0.00063512
FPC	rs11441223	6:150185509:A:T	0.502655	RAET1G	Brain_Amygdala	1.87e-12	1.45e-07
FPC	rs1900003	10:70044792:C:G	0.564732	PBLD	Brain_Amygdala	1.7e-12	7.73e-08
FPC	rs7902306	10:104225832:C:T	0.767223	ACTR1A	Brain_Amygdala	1.6e-05	0.0330006
FPC	rs12361415	11:47391948:A:G	0.555572	ARHGAP1	Brain_Amygdala	3.4e-07	0.00218156
FPC	rs1047912	12:51205763:C:T	0.621193	CERS5	Brain_Amygdala	9.98e-10	1.77e-05
FPC	rs3138142	12:56115585:C:T	1	RDH5	Brain_Amygdala	6.99e-11	1.75e-06
FPC	rs12929297	16:77290099:C:G	0.555508	SYCE1L	Brain_Amygdala	2.05e-05	2.22e-10
FPC	rs12953229	17:79630941:A:G	0.687364	ARL16	Brain_Amygdala	1.72e-06	2.53e-17
FPC	rs10917344	1:23550794:A:G	0.65786	HTR1D	Brain_Anterior_cingulate_cortex_BA24	1.25e-08	0.00014999
FPC	rs56277867	2:159952724:C:T	0.567124	WDSUB1	Brain_Anterior_cingulate_cortex_BA24	2.2e-05	1.12e-11
FPC	rs13315366	3:183953972:A:G	0.854395	VWA5B2	Brain_Anterior_cingulate_cortex_BA24	1.33e-11	4.89e-07
FPC	rs1109114	5:148601243:A:G	0.99191	ABLIM3	Brain_Anterior_cingulate_cortex_BA24	1.08e-10	2.15e-06
FPC	rs11441223	6:150184882:C:G	0.502655	RAET1G	Brain_Anterior_cingulate_cortex_BA24	3.78e-16	3.83e-11
FPC	rs11441223	6:149959853:T:TA	0.698574	GINM1	Brain_Anterior_cingulate_cortex_BA24	9.28e-06	0.0382001
FPC	rs11441223	6:150184882:C:G	0.502655	ULBP2	Brain_Anterior_cingulate_cortex_BA24	1.88e-07	0.00185857
FPC	rs111907575	7:1036512:A:G	0.562236	C7orf50	Brain_Anterior_cingulate_cortex_BA24	2.2e-06	1.06e-10
FPC	rs1900003	10:70038771:A:G	0.559964	PBLD	Brain_Anterior_cingulate_cortex_BA24	2.71e-12	1.07e-07
FPC	rs7902306	10:104420902:C:T	0.567387	TRIM8	Brain_Anterior_cingulate_cortex_BA24	5.88e-06	0.0139401
FPC	rs7902306	10:104420902:C:T	0.567387	TMEM180	Brain_Anterior_cingulate_cortex_BA24	2.05e-05	0.00913537
FPC	rs12791393	11:120063980:C:T	0.8614	OAF	Brain_Anterior_cingulate_cortex_BA24	8.72e-08	0.00080711
FPC	rs10841116	12:19090139:C:T	0.922344	AEBP2	Brain_Anterior_cingulate_cortex_BA24	5.61e-06	0.0259985
FPC	rs1047912	12:50570127:A:G	0.503203	CERS5	Brain_Anterior_cingulate_cortex_BA24	7.57e-07	0.0005638
FPC	rs3138142	12:56115585:C:T	1	RDH5	Brain_Anterior_cingulate_cortex_BA24	6.64e-06	0.019366
FPC	rs3138142	12:56115585:C:T	1	BLOC1S1	Brain_Anterior_cingulate_cortex_BA24	4.18e-07	0.00216136
FPC	rs12592512	15:74856147:A:G	0.749729	CYP1A1	Brain_Anterior_cingulate_cortex_BA24	6.81e-06	0.0105026
FPC	rs12929297	16:77290099:C:G	0.555508	SYCE1L	Brain_Anterior_cingulate_cortex_BA24	1.44e-07	2.39e-18
FPC	rs3020595	1:19887558:C:G	0.634554	NBL1	Brain_Caudate_basal_ganglia	1.95e-06	6.23e-08
FPC	rs10917344	1:23511763:A:G	0.775165	HTR1D	Brain_Caudate_basal_ganglia	4.19e-06	0.0133465
FPC	rs2853603	1:236763572:G:T	0.667778	LGALS8	Brain_Caudate_basal_ganglia	2.9e-05	0.0108886
FPC	rs56277867	2:159950898:C:T	0.948196	WDSUB1	Brain_Caudate_basal_ganglia	5.17e-05	8.26e-15
FPC	rs17279437	3:45815192:T:TCC	0.564356	LIMD1	Brain_Caudate_basal_ganglia	1.59e-05	4.22e-12
FPC	rs13315366	3:183953972:A:G	0.854395	VWA5B2	Brain_Caudate_basal_ganglia	7.49e-11	1.53e-06
FPC	rs13315366	3:183951431:C:T	0.734921	ALG3	Brain_Caudate_basal_ganglia	6.1e-07	0.00279806
FPC	rs13315366	3:184006697:C:T	0.62245	ECE2	Brain_Caudate_basal_ganglia	2.46e-06	1.38e-08
FPC	rs1109114	5:148604794:A:ACCTCTATCTAGTTCC	0.967697	ABLIM3	Brain_Caudate_basal_ganglia	1.13e-09	1.29e-05
FPC	rs11441223	6:150072678:A:C	0.712665	GINM1	Brain_Caudate_basal_ganglia	3.34e-08	0.0003071
FPC	rs11441223	6:150133954:A:C	0.681275	LATS1	Brain_Caudate_basal_ganglia	2.94e-06	0.0115294
FPC	rs11441223	6:150184882:C:G	0.502655	RAET1G	Brain_Caudate_basal_ganglia	1.34e-17	1.37e-12
FPC	rs427534	7:101827463:A:C	0.913313	SH2B2	Brain_Caudate_basal_ganglia	2.19e-06	5.63e-10
FPC	rs427534	7:101803415:C:T	0.893369	RABL5	Brain_Caudate_basal_ganglia	2.08e-05	0.0458823
FPC	rs1900003	10:70035837:C:T	0.556488	PBLD	Brain_Caudate_basal_ganglia	9.94e-17	9.78e-12
FPC	rs1900003	10:70051928:A:G	0.646646	DNA2	Brain_Caudate_basal_ganglia	3.66e-06	1.06e-12
FPC	rs7902306	10:104318322:G:T	0.524711	ACTR1A	Brain_Caudate_basal_ganglia	2.51e-09	9.08e-07
FPC	rs7902306	10:104236640:A:C	0.763058	TMEM180	Brain_Caudate_basal_ganglia	6.54e-13	1.7e-08
FPC	rs11024102	11:17028390:A:T	0.851166	KCNJ11	Brain_Caudate_basal_ganglia	1.98e-05	9.65e-15
FPC	rs12361415	11:47378396:C:T	0.525227	MTCH2	Brain_Caudate_basal_ganglia	0.00010161	5.9e-09
FPC	rs12791393	11:120057972:A:G	0.980745	OAF	Brain_Caudate_basal_ganglia	1.84e-10	3.16e-06
FPC	rs1047912	12:50599709:C:T	0.621037	ASIC1	Brain_Caudate_basal_ganglia	2.99e-05	0.0356512
FPC	rs1047912	12:50581490:C:T	0.577407	CERS5	Brain_Caudate_basal_ganglia	1.29e-18	1.1e-13
FPC	rs3138142	12:56115585:C:T	1	RDH5	Brain_Caudate_basal_ganglia	9.11e-13	1.59e-08
FPC	rs3138142	12:56115585:C:T	1	BLOC1S1	Brain_Caudate_basal_ganglia	4.28e-13	9.76e-09
FPC	rs17095953	14:59806027:A:G	0.697051	DAAM1	Brain_Caudate_basal_ganglia	1.14e-05	0.0248479
FPC	rs17095953	14:59764872:C:T	0.683705	L3HYPDH	Brain_Caudate_basal_ganglia	3.49e-07	3.38e-18
FPC	rs12592512	15:74910628:A:G	0.976692	CYP1A1	Brain_Caudate_basal_ganglia	4.11e-05	0.040277
FPC	rs114376569	16:67356968:A:G	0.606381	PRMT7	Brain_Caudate_basal_ganglia	8.97e-05	1.38e-09
FPC	rs114376569	16:67736840:A:T	1	RANBP10	Brain_Caudate_basal_ganglia	4.45e-07	0.00095858
FPC	rs12929297	16:77290099:C:G	0.555508	SYCE1L	Brain_Caudate_basal_ganglia	1.38e-11	5.12e-32
FPC	rs1431307	17:8407485:A:G	0.885524	MYH10	Brain_Caudate_basal_ganglia	1.38e-05	0.0415296
FPC	rs12953229	17:79630941:A:G	0.687364	ARL16	Brain_Caudate_basal_ganglia	3.83e-07	1.37e-33
FPC	rs2853603	1:236694594:A:G	0.589761	LGALS8	Brain_Cerebellar_Hemisphere	2.85e-11	4.41e-07
FPC	rs2853603	1:236689568:A:G	0.628267	HEATR1	Brain_Cerebellar_Hemisphere	1.59e-14	5.6e-10
FPC	rs56277867	2:159954696:A:G	0.533942	TANC1	Brain_Cerebellar_Hemisphere	2.17e-08	2.24e-10
FPC	rs2568177	2:218475983:T:TCTAA	0.962033	IGFBP5	Brain_Cerebellar_Hemisphere	2.55e-05	0.0496705
FPC	rs192770751	5:112715211:G:T	0.708616	YTHDC2	Brain_Cerebellar_Hemisphere	2.15e-07	4.6e-06
FPC	rs1109114	5:148601243:A:G	0.99191	ABLIM3	Brain_Cerebellar_Hemisphere	1.9e-18	1.49e-13
FPC	rs11441223	6:149965740:A:G	0.701837	NUP43	Brain_Cerebellar_Hemisphere	1.13e-19	2.04e-14
FPC	rs11441223	6:149874899:G:T	0.630302	LATS1	Brain_Cerebellar_Hemisphere	4.59e-06	0.0125985
FPC	rs11441223	6:149955340:C:T	0.700208	KATNA1	Brain_Cerebellar_Hemisphere	5.73e-06	0.0157335
FPC	rs11441223	6:150185509:A:T	0.502655	RAET1G	Brain_Cerebellar_Hemisphere	1.26e-40	1.1e-32
FPC	rs111907575	7:1023013:C:T	0.592802	C7orf50	Brain_Cerebellar_Hemisphere	1.12e-05	0.00455802
FPC	rs111907575	7:1023013:C:T	0.592802	GPR146	Brain_Cerebellar_Hemisphere	1.45e-06	4.81e-13
FPC	rs1900003	10:69947648:C:T	0.522544	DNA2	Brain_Cerebellar_Hemisphere	3.45e-07	3.35e-21
FPC	rs1900003	10:70035837:C:T	0.556488	PBLD	Brain_Cerebellar_Hemisphere	9.63e-10	7e-06
FPC	rs1900003	10:69991853:A:G	0.945477	ATOH7	Brain_Cerebellar_Hemisphere	4e-06	0.00748432
FPC	rs1900003	10:70049451:C:T	0.505626	SLC25A16	Brain_Cerebellar_Hemisphere	5.17e-06	2.29e-14
FPC	rs7902306	10:104225832:C:T	0.767223	TMEM180	Brain_Cerebellar_Hemisphere	8.83e-25	1.06e-22
FPC	rs7902306	10:104515440:A:G	0.547894	SFXN2	Brain_Cerebellar_Hemisphere	2.16e-08	8.23e-05
FPC	rs7902306	10:104449836:A:G	0.579614	ARL3	Brain_Cerebellar_Hemisphere	1.39e-06	0.00266652
FPC	rs12361415	11:47447346:C:T	0.564932	SLC39A13	Brain_Cerebellar_Hemisphere	3.45e-05	0.00143654
FPC	rs12361415	11:47530024:A:G	0.867075	NDUFS3	Brain_Cerebellar_Hemisphere	7.63e-08	1.17e-05
FPC	rs12361415	11:47500400:C:T	0.967515	NR1H3	Brain_Cerebellar_Hemisphere	0.00012134	0.00187378
FPC	rs12361415	11:47564785:A:G	0.972069	MTCH2	Brain_Cerebellar_Hemisphere	0.00021144	5.23e-08
FPC	rs12361415	11:47530024:A:G	0.867075	FAM180B	Brain_Cerebellar_Hemisphere	4.5e-05	0.0274275
FPC	rs1047912	12:50570127:A:G	0.503203	CERS5	Brain_Cerebellar_Hemisphere	3.14e-35	2.65e-33
FPC	rs3138142	12:56115585:C:T	1	RDH5	Brain_Cerebellar_Hemisphere	1.3e-18	6.85e-14
FPC	rs17095953	14:59636749:G:T	0.581842	L3HYPDH	Brain_Cerebellar_Hemisphere	5.06e-05	9.61e-14
FPC	rs17095953	14:59737100:A:G	0.584777	GPR135	Brain_Cerebellar_Hemisphere	6.59e-07	0.00184493
FPC	rs12592512	15:74752436:A:T	1	CYP1A1	Brain_Cerebellar_Hemisphere	4.16e-07	0.00116444
FPC	rs114376569	16:67689057:A:G	0.845441	RANBP10	Brain_Cerebellar_Hemisphere	1.91e-11	9.82e-08
FPC	rs114376569	16:68004558:A:T	0.90592	PRMT7	Brain_Cerebellar_Hemisphere	0.00017795	3.43e-11
FPC	rs114376569	16:67776716:C:G	0.660861	KIAA0895L	Brain_Cerebellar_Hemisphere	0.00012508	1.78e-15
FPC	rs12929297	16:77286384:C:T	0.594254	MON1B	Brain_Cerebellar_Hemisphere	6.23e-07	0.00042601
FPC	rs12953229	17:79628408:C:G	0.508248	ARL16	Brain_Cerebellar_Hemisphere	4.26e-05	5.36e-25
FPC	rs4073941	1:38097790:C:T	0.620801	GNL2	Brain_Cerebellum	1.15e-05	9.22e-10
FPC	rs12035399	1:183362544:A:G	0.940337	NMNAT2	Brain_Cerebellum	3.72e-08	6.34e-05
FPC	rs2853603	1:236707007:C:T	0.720275	HEATR1	Brain_Cerebellum	4.31e-18	2.76e-13
FPC	rs2853603	1:236694594:A:G	0.589761	LGALS8	Brain_Cerebellum	1.91e-05	0.00716431
FPC	rs56277867	2:159954696:A:G	0.533942	TANC1	Brain_Cerebellum	6.61e-08	8.67e-09
FPC	rs11743441	5:88102281:G:T	0.641861	MEF2C	Brain_Cerebellum	6.53e-05	0.00395472
FPC	rs192770751	5:112679795:C:T	0.686052	YTHDC2	Brain_Cerebellum	6.17e-15	5.71e-16
FPC	rs192770751	5:112881222:A:ACTT	0.856385	MCC	Brain_Cerebellum	6.79e-06	0.0152673
FPC	rs1109114	5:148601243:A:G	0.99191	ABLIM3	Brain_Cerebellum	5.82e-29	4.33e-23
FPC	rs11441223	6:150050676:A:C	0.704794	NUP43	Brain_Cerebellum	6.28e-19	8.33e-14
FPC	rs11441223	6:149874899:G:T	0.630302	PPIL4	Brain_Cerebellum	2.15e-05	2.69e-07
FPC	rs11441223	6:149978555:A:T	0.70318	LATS1	Brain_Cerebellum	2.21e-13	3.76e-09
FPC	rs11441223	6:150185509:A:T	0.502655	RAET1G	Brain_Cerebellum	1.09e-46	1.27e-38
FPC	rs427534	7:101892833:C:T	0.540668	CUX1	Brain_Cerebellum	1.85e-07	0.00017368
FPC	rs1900003	10:69946726:C:T	0.522544	DNA2	Brain_Cerebellum	1.25e-06	3.47e-33
FPC	rs1900003	10:69991853:A:G	0.945477	ATOH7	Brain_Cerebellum	2.15e-06	0.00419507
FPC	rs1900003	10:69946002:A:C	0.522544	SLC25A16	Brain_Cerebellum	2.59e-05	6.25e-14
FPC	rs1900003	10:70038771:A:G	0.559964	PBLD	Brain_Cerebellum	2.28e-12	2.97e-08
FPC	rs1900003	10:70003230:A:G	0.630193	DNAJC12	Brain_Cerebellum	1e-05	0.0132625
FPC	rs4917915	10:102633551:C:T	0.945983	MRPL43	Brain_Cerebellum	3.81e-05	5.5e-08
FPC	rs7902306	10:104285594:A:T	0.514559	TMEM180	Brain_Cerebellum	8.58e-30	4.09e-26
FPC	rs7902306	10:104449836:A:G	0.579614	ARL3	Brain_Cerebellum	4.52e-06	3.19e-05
FPC	rs7902306	10:104244948:C:G	0.710331	PSD	Brain_Cerebellum	9.25e-05	0.0311521
FPC	rs7902306	10:104287051:A:G	0.845755	C10orf32	Brain_Cerebellum	9.79e-05	1.19e-21
FPC	rs12361415	11:47378396:C:T	0.525227	SLC39A13	Brain_Cerebellum	9.07e-06	8.67e-07
FPC	rs12361415	11:47564785:A:G	0.972069	FAM180B	Brain_Cerebellum	1.21e-06	4.63e-06
FPC	rs12361415	11:47568344:C:G	0.865691	NDUFS3	Brain_Cerebellum	4.86e-05	0.00052072
FPC	rs150648223	11:68952558:A:G	0.506569	FGF19	Brain_Cerebellum	2.76e-05	0.00228244
FPC	rs1047912	12:50570127:A:G	0.503203	CERS5	Brain_Cerebellum	4.29e-42	6.35e-43
FPC	rs1047912	12:50766902:T:TGG	0.519728	COX14	Brain_Cerebellum	2.88e-05	0.00332531
FPC	rs1047912	12:51203371:C:T	0.621193	METTL7A	Brain_Cerebellum	4.04e-05	0.0402928
FPC	rs3138142	12:56115585:C:T	1	RDH5	Brain_Cerebellum	5.56e-21	7.1e-16
FPC	rs3138142	12:56115585:C:T	1	BLOC1S1	Brain_Cerebellum	1.91e-08	6.55e-05
FPC	rs9533603	13:44317882:G:T	0.53701	CCDC122	Brain_Cerebellum	2.4e-05	8.32e-12
FPC	rs17095953	14:59781871:C:T	0.690803	GPR135	Brain_Cerebellum	1.53e-07	2.05e-09
FPC	rs17095953	14:59737100:A:G	0.584777	L3HYPDH	Brain_Cerebellum	8.2e-05	1.15e-16
FPC	rs12592512	15:74919593:C:G	0.984319	SEMA7A	Brain_Cerebellum	3.39e-10	2.04e-06
FPC	rs12592512	15:74713300:C:T	0.739559	UBL7	Brain_Cerebellum	6.15e-05	0.00504956
FPC	rs12592512	15:74734168:A:G	0.961114	CYP1A1	Brain_Cerebellum	5.14e-07	0.00118824
FPC	rs114376569	16:67689057:A:G	0.845441	RANBP10	Brain_Cerebellum	1.25e-20	8.74e-16
FPC	rs114376569	16:67292794:C:CA	0.543096	LRRC36	Brain_Cerebellum	1.59e-06	0.0020569
FPC	rs114376569	16:68004163:A:G	0.847568	DUS2	Brain_Cerebellum	4.49e-06	0.00504541
FPC	rs12953229	17:79630941:A:G	0.687364	ARL16	Brain_Cerebellum	5.16e-06	3.81e-20
FPC	rs10917344	1:23524727:C:T	0.686587	HTR1D	Brain_Cortex	7.31e-12	1.09e-07
FPC	rs10917344	1:23511407:C:G	0.534403	LUZP1	Brain_Cortex	1.84e-06	0.00305325
FPC	rs7558687	2:55540329:C:T	0.582409	EFEMP1	Brain_Cortex	6.35e-05	0.0295971
FPC	rs17279437	3:45815192:T:TCC	0.564356	LIMD1	Brain_Cortex	2.19e-05	2.81e-08
FPC	rs13315366	3:183974309:A:C	0.841445	VWA5B2	Brain_Cortex	8.5e-23	2.48e-17
FPC	rs13315366	3:184006697:C:T	0.62245	ECE2	Brain_Cortex	4.51e-07	2e-09
FPC	rs192770751	5:112746575:C:T	0.708616	YTHDC2	Brain_Cortex	1.58e-05	1.61e-08
FPC	rs1109114	5:148594477:A:G	0.826129	ABLIM3	Brain_Cortex	3.09e-13	6.55e-09
FPC	rs11441223	6:150185509:A:T	0.502655	ULBP2	Brain_Cortex	4.95e-13	1.62e-08
FPC	rs11441223	6:150000642:C:G	0.70318	LATS1	Brain_Cortex	8.65e-10	9.64e-06
FPC	rs11441223	6:150184882:C:G	0.502655	RAET1G	Brain_Cortex	4.8e-27	1.8e-21
FPC	rs11441223	6:149894483:A:AGAGGATCACTT	0.555721	GINM1	Brain_Cortex	3.91e-06	0.00185023
FPC	rs111907575	7:1036512:A:G	0.562236	C7orf50	Brain_Cortex	8.54e-07	1.09e-17
FPC	rs2932912	10:17017510:C:G	0.865042	VIM	Brain_Cortex	8.2e-09	9.58e-05
FPC	rs1900003	10:70035837:C:T	0.556488	PBLD	Brain_Cortex	1.21e-15	8.84e-11
FPC	rs7902306	10:104285594:A:T	0.514559	TMEM180	Brain_Cortex	4.7e-08	2.51e-05
FPC	rs7902306	10:104485725:A:G	0.597786	C10orf32	Brain_Cortex	3.03e-05	5.95e-26
FPC	rs7902306	10:104485725:A:G	0.597786	AS3MT	Brain_Cortex	8.03e-05	2.88e-19
FPC	rs12361415	11:47378396:C:T	0.525227	MTCH2	Brain_Cortex	2.15e-06	9.46e-15
FPC	rs12791393	11:120053941:A:G	0.932984	OAF	Brain_Cortex	7.33e-12	1.44e-07
FPC	rs1047912	12:50570127:A:G	0.503203	CERS5	Brain_Cortex	8.03e-19	6.09e-14
FPC	rs1047912	12:50570127:A:G	0.503203	COX14	Brain_Cortex	3.87e-06	2.27e-05
FPC	rs3138142	12:56115585:C:T	1	RDH5	Brain_Cortex	4.92e-06	0.0104086
FPC	rs3138142	12:56115585:C:T	1	BLOC1S1	Brain_Cortex	2.71e-15	5.34e-11
FPC	rs17095953	14:59764872:C:T	0.683705	L3HYPDH	Brain_Cortex	3.22e-06	4.82e-23
FPC	rs12592512	15:74833523:C:T	0.763285	CYP1A1	Brain_Cortex	6.97e-06	0.0044647
FPC	rs114376569	16:67681170:C:T	0.90592	RANBP10	Brain_Cortex	1.4e-17	5.78e-13
FPC	rs114376569	16:67711199:C:T	0.774988	DUS2	Brain_Cortex	3.52e-07	4.19e-06
FPC	rs114376569	16:67681170:C:T	0.90592	GFOD2	Brain_Cortex	2.94e-06	0.00121134
FPC	rs12929297	16:77290099:C:G	0.555508	SYCE1L	Brain_Cortex	2.53e-08	9.05e-34
FPC	rs10917344	1:23294839:A:G	0.955527	HTR1D	Brain_Frontal_Cortex_BA9	7.72e-11	1.45e-06
FPC	rs10917344	1:23405872:C:T	0.678147	TCEA3	Brain_Frontal_Cortex_BA9	3.15e-05	1.75e-18
FPC	rs2853603	1:236694594:A:G	0.589761	LGALS8	Brain_Frontal_Cortex_BA9	3.48e-06	0.0176559
FPC	rs17279437	3:45541785:C:T	0.597732	LIMD1	Brain_Frontal_Cortex_BA9	3.82e-05	2.06e-05
FPC	rs13315366	3:183960252:A:C	0.854395	VWA5B2	Brain_Frontal_Cortex_BA9	1.58e-23	1.02e-17
FPC	rs13315366	3:184006697:C:T	0.62245	ECE2	Brain_Frontal_Cortex_BA9	3.76e-06	3.06e-09
FPC	rs1109114	5:148601243:A:G	0.99191	ABLIM3	Brain_Frontal_Cortex_BA9	1.11e-09	1.33e-05
FPC	rs11307281	6:126717064:A:G	0.824848	CENPW	Brain_Frontal_Cortex_BA9	3.26e-05	0.045306
FPC	rs11441223	6:150185509:A:T	0.502655	RAET1G	Brain_Frontal_Cortex_BA9	1.79e-11	3.96e-07
FPC	rs11441223	6:150173959:A:ACT	0.645732	ULBP2	Brain_Frontal_Cortex_BA9	2.69e-06	0.0139346
FPC	rs11441223	6:150180009:C:G	0.624213	GINM1	Brain_Frontal_Cortex_BA9	4.98e-06	0.00973886
FPC	rs427534	7:101873585:A:G	0.946386	SH2B2	Brain_Frontal_Cortex_BA9	4.94e-06	3.84e-16
FPC	rs2932912	10:17025378:A:G	0.802454	VIM	Brain_Frontal_Cortex_BA9	1.03e-06	0.00703479
FPC	rs1900003	10:70038771:A:G	0.559964	PBLD	Brain_Frontal_Cortex_BA9	1.66e-12	5.49e-08
FPC	rs7902306	10:104285594:A:T	0.514559	TMEM180	Brain_Frontal_Cortex_BA9	1.52e-05	9.59e-05
FPC	rs12361415	11:47293799:C:G	0.510825	MADD	Brain_Frontal_Cortex_BA9	2.82e-06	3.62e-08
FPC	rs12361415	11:47408592:A:G	0.63237	SLC39A13	Brain_Frontal_Cortex_BA9	0.00015128	0.00025204
FPC	rs12361415	11:47564785:A:G	0.972069	MTCH2	Brain_Frontal_Cortex_BA9	0.00016569	4.96e-06
FPC	rs12791393	11:119983919:A:C	0.618477	OAF	Brain_Frontal_Cortex_BA9	1.58e-09	2.26e-05
FPC	rs1047912	12:50570127:A:G	0.503203	CERS5	Brain_Frontal_Cortex_BA9	9.91e-13	7.44e-09
FPC	rs3138142	12:56115585:C:T	1	BLOC1S1	Brain_Frontal_Cortex_BA9	4.79e-09	4.49e-05
FPC	rs12592512	15:75018890:A:C	0.915307	CYP1A1	Brain_Frontal_Cortex_BA9	1.01e-06	0.00044965
FPC	rs114376569	16:67853923:A:G	0.950821	RANBP10	Brain_Frontal_Cortex_BA9	4.87e-09	3.03e-05
FPC	rs12929297	16:77290099:C:G	0.555508	SYCE1L	Brain_Frontal_Cortex_BA9	6.74e-07	1.95e-18
FPC	rs13054238	22:30636331:A:C	0.519665	CCDC157	Brain_Frontal_Cortex_BA9	6.55e-05	4.13e-05
FPC	rs10917344	1:23364919:C:T	0.987807	TCEA3	Brain_Hippocampus	1.23e-05	6.31e-09
FPC	rs12035399	1:183313912:C:T	0.661459	SMG7	Brain_Hippocampus	4.25e-05	0.0126747
FPC	rs13315366	3:183960252:A:C	0.854395	VWA5B2	Brain_Hippocampus	1.02e-06	0.0075332
FPC	rs1109114	5:148601243:A:G	0.99191	ABLIM3	Brain_Hippocampus	1.32e-17	2e-12
FPC	rs11441223	6:149955366:A:G	0.662358	GINM1	Brain_Hippocampus	3.05e-09	5.95e-05
FPC	rs11441223	6:150045578:T:TTAAC	0.670977	NUP43	Brain_Hippocampus	2.82e-08	0.00045558
FPC	rs11441223	6:150185509:A:T	0.502655	RAET1G	Brain_Hippocampus	2.77e-08	0.00028008
FPC	rs111907575	7:1036512:A:G	0.562236	C7orf50	Brain_Hippocampus	8.4e-06	1.1e-09
FPC	rs1900003	10:70038771:A:G	0.559964	PBLD	Brain_Hippocampus	1.21e-08	0.0001371
FPC	rs7902306	10:104285594:A:T	0.514559	TMEM180	Brain_Hippocampus	6.02e-07	0.0001519
FPC	rs7902306	10:104244948:C:G	0.710331	SUFU	Brain_Hippocampus	3.77e-05	0.00195474
FPC	rs12791393	11:120053941:A:G	0.932984	OAF	Brain_Hippocampus	1.44e-06	0.00996417
FPC	rs1047912	12:50570127:A:G	0.503203	CERS5	Brain_Hippocampus	9.78e-20	1.77e-14
FPC	rs1047912	12:50570127:A:G	0.503203	COX14	Brain_Hippocampus	1.5e-05	0.0006504
FPC	rs3138142	12:56115585:C:T	1	RDH5	Brain_Hippocampus	2.22e-11	5.57e-07
FPC	rs3138142	12:56115585:C:T	1	BLOC1S1	Brain_Hippocampus	8.59e-08	0.00065589
FPC	rs9533603	13:44292766:C:T	0.549062	CCDC122	Brain_Hippocampus	1.57e-05	0.0269244
FPC	rs114376569	16:67455559:C:T	0.590063	KIAA0895L	Brain_Hippocampus	2.12e-05	0.0206158
FPC	rs114376569	16:67459309:A:G	0.590063	LRRC36	Brain_Hippocampus	2.72e-05	0.0382821
FPC	rs12929297	16:77290099:C:G	0.555508	SYCE1L	Brain_Hippocampus	7.27e-08	1.39e-20
FPC	rs10917344	1:23543352:C:T	0.509906	TCEA3	Brain_Hypothalamus	7.08e-06	1.57e-07
FPC	rs13315366	3:183960252:A:C	0.854395	VWA5B2	Brain_Hypothalamus	1.39e-14	8.46e-10
FPC	rs11441223	6:149880107:C:T	0.624117	GINM1	Brain_Hypothalamus	2.18e-11	9.37e-07
FPC	rs111907575	7:1036512:A:G	0.562236	C7orf50	Brain_Hypothalamus	2.55e-07	0.00027381
FPC	rs398603	8:109276731:C:T	0.771491	EIF3E	Brain_Hypothalamus	3.79e-05	0.0160248
FPC	rs1900003	10:70044792:C:G	0.564732	PBLD	Brain_Hypothalamus	1.43e-08	0.00016074
FPC	rs7902306	10:104285594:A:T	0.514559	TMEM180	Brain_Hypothalamus	6.74e-14	5.47e-13
FPC	rs1047912	12:50570127:A:G	0.503203	CERS5	Brain_Hypothalamus	7.98e-13	1.09e-11
FPC	rs3138142	12:56115585:C:T	1	BLOC1S1	Brain_Hypothalamus	1.57e-07	0.00099785
FPC	rs114376569	16:67226405:A:G	0.55207	CTCF	Brain_Hypothalamus	3.07e-05	0.0311894
FPC	rs114376569	16:68026126:C:T	0.719989	DUS2	Brain_Hypothalamus	3.16e-06	0.00836796
FPC	rs12929297	16:77290099:C:G	0.555508	SYCE1L	Brain_Hypothalamus	4.58e-07	8.96e-12
FPC	rs13054238	22:30644826:C:G	0.804535	RNF215	Brain_Hypothalamus	3.32e-05	0.0150414
FPC	rs10917344	1:23532995:A:C	0.654873	HTR1D	Brain_Nucleus_accumbens_basal_ganglia	9.44e-11	1.57e-06
FPC	rs17279437	3:45541785:C:T	0.597732	LIMD1	Brain_Nucleus_accumbens_basal_ganglia	2.71e-07	6.62e-13
FPC	rs13315366	3:183953972:A:G	0.854395	VWA5B2	Brain_Nucleus_accumbens_basal_ganglia	1.41e-10	2.27e-06
FPC	rs13315366	3:183953972:A:G	0.854395	ECE2	Brain_Nucleus_accumbens_basal_ganglia	2.3e-06	0.00327878
FPC	rs1109114	5:148601243:A:G	0.99191	ABLIM3	Brain_Nucleus_accumbens_basal_ganglia	7.92e-09	6.65e-05
FPC	rs11441223	6:149934279:A:G	0.671563	GINM1	Brain_Nucleus_accumbens_basal_ganglia	1.45e-08	0.00016306
FPC	rs11441223	6:150185509:A:T	0.502655	RAET1G	Brain_Nucleus_accumbens_basal_ganglia	1.08e-12	1.79e-08
FPC	rs11441223	6:149894483:A:AGAGGATCACTT	0.555721	LATS1	Brain_Nucleus_accumbens_basal_ganglia	6.08e-06	0.0198964
FPC	rs2932912	10:17010732:A:T	0.86578	VIM	Brain_Nucleus_accumbens_basal_ganglia	2.59e-09	3.38e-05
FPC	rs1900003	10:69946002:A:C	0.522544	DNA2	Brain_Nucleus_accumbens_basal_ganglia	1.22e-05	8.04e-16
FPC	rs1900003	10:70035837:C:T	0.556488	PBLD	Brain_Nucleus_accumbens_basal_ganglia	2.5e-18	3.03e-13
FPC	rs7902306	10:104240438:A:G	0.836401	TMEM180	Brain_Nucleus_accumbens_basal_ganglia	8.56e-07	0.00045759
FPC	rs7902306	10:104346166:C:T	0.524711	SUFU	Brain_Nucleus_accumbens_basal_ganglia	6.26e-06	0.00982294
FPC	rs2984814	11:31486211:A:C	0.990268	DCDC1	Brain_Nucleus_accumbens_basal_ganglia	1.39e-05	0.00115213
FPC	rs12361415	11:47407861:C:CT	0.57311	MTCH2	Brain_Nucleus_accumbens_basal_ganglia	4.42e-05	1.7e-12
FPC	rs12791393	11:120000608:A:G	0.796034	OAF	Brain_Nucleus_accumbens_basal_ganglia	1.27e-06	0.00626616
FPC	rs1047912	12:51172133:C:T	0.736843	CERS5	Brain_Nucleus_accumbens_basal_ganglia	9.7e-07	0.00254202
FPC	rs1047912	12:50570127:A:G	0.503203	COX14	Brain_Nucleus_accumbens_basal_ganglia	7.05e-05	0.00090103
FPC	rs3138142	12:56115585:C:T	1	RDH5	Brain_Nucleus_accumbens_basal_ganglia	1.61e-06	0.00450117
FPC	rs3138142	12:56115585:C:T	1	BLOC1S1	Brain_Nucleus_accumbens_basal_ganglia	5.43e-20	6.34e-15
FPC	rs35352799	12:96179655:C:T	0.529198	SNRPF	Brain_Nucleus_accumbens_basal_ganglia	3.61e-08	1.71e-09
FPC	rs17095953	14:59804127:A:G	0.707554	DAAM1	Brain_Nucleus_accumbens_basal_ganglia	6.82e-07	0.00263831
FPC	rs17095953	14:59746990:A:G	0.578293	L3HYPDH	Brain_Nucleus_accumbens_basal_ganglia	9.4e-06	2e-20
FPC	rs12592512	15:74766405:C:CTTAT	0.729655	CYP1A1	Brain_Nucleus_accumbens_basal_ganglia	6.09e-07	0.00228023
FPC	rs114376569	16:67984804:A:G	0.846319	CTCF	Brain_Nucleus_accumbens_basal_ganglia	5.98e-06	0.00872355
FPC	rs114376569	16:67905994:A:G	0.872814	RANBP10	Brain_Nucleus_accumbens_basal_ganglia	3.77e-06	0.00612678
FPC	rs12929297	16:77290099:C:G	0.555508	SYCE1L	Brain_Nucleus_accumbens_basal_ganglia	1.08e-06	3.62e-21
FPC	rs1431307	17:8393979:C:T	0.884276	MYH10	Brain_Nucleus_accumbens_basal_ganglia	6.22e-06	0.0225556
FPC	rs12953229	17:79630941:A:G	0.687364	ARL16	Brain_Nucleus_accumbens_basal_ganglia	3.08e-05	2.42e-31
FPC	rs3020595	1:19877965:A:G	0.626549	NBL1	Brain_Putamen_basal_ganglia	9.42e-06	0.00034955
FPC	rs10917344	1:23514714:C:T	0.769387	HTR1D	Brain_Putamen_basal_ganglia	9.78e-10	1.24e-05
FPC	rs13315366	3:183953972:A:G	0.854395	VWA5B2	Brain_Putamen_basal_ganglia	3.58e-07	0.00233329
FPC	rs13315366	3:184006697:C:T	0.62245	ECE2	Brain_Putamen_basal_ganglia	4.71e-07	2.67e-06
FPC	rs13315366	3:183978781:C:T	0.715901	ALG3	Brain_Putamen_basal_ganglia	8.96e-07	0.00528401
FPC	rs1109114	5:148604794:A:ACCTCTATCTAGTTCC	0.967697	ABLIM3	Brain_Putamen_basal_ganglia	6.6e-17	5.56e-12
FPC	rs11441223	6:150004779:A:G	0.70318	GINM1	Brain_Putamen_basal_ganglia	5.56e-07	0.00352226
FPC	rs11441223	6:150121693:C:T	0.663382	RAET1G	Brain_Putamen_basal_ganglia	8.77e-10	4.51e-06
FPC	rs111907575	7:1023013:C:T	0.592802	C7orf50	Brain_Putamen_basal_ganglia	1.3e-05	2.77e-08
FPC	rs398603	8:109284539:C:T	0.767047	EIF3E	Brain_Putamen_basal_ganglia	5.95e-06	0.00019489
FPC	rs1900003	10:70038771:A:G	0.559964	PBLD	Brain_Putamen_basal_ganglia	4.37e-20	1.69e-14
FPC	rs1900003	10:70049619:C:G	0.505626	DNA2	Brain_Putamen_basal_ganglia	3.2e-05	1.53e-14
FPC	rs7902306	10:104285594:A:T	0.514559	ACTR1A	Brain_Putamen_basal_ganglia	5.77e-10	1.37e-06
FPC	rs7902306	10:104285594:A:T	0.514559	TMEM180	Brain_Putamen_basal_ganglia	9.07e-14	1.25e-09
FPC	rs12361415	11:47378396:C:T	0.525227	MTCH2	Brain_Putamen_basal_ganglia	0.00014051	7.25e-10
FPC	rs12791393	11:120058902:C:T	1	OAF	Brain_Putamen_basal_ganglia	1.26e-09	1.77e-05
FPC	rs1047912	12:50570127:A:G	0.503203	CERS5	Brain_Putamen_basal_ganglia	2.71e-10	2.92e-06
FPC	rs1047912	12:50878455:C:G	0.548568	DIP2B	Brain_Putamen_basal_ganglia	9.41e-07	0.00317772
FPC	rs3138142	12:56115585:C:T	1	RDH5	Brain_Putamen_basal_ganglia	2.43e-08	0.00015182
FPC	rs3138142	12:56115585:C:T	1	BLOC1S1	Brain_Putamen_basal_ganglia	6.53e-14	1.88e-09
FPC	rs114376569	16:68029996:C:T	0.834164	DUS2	Brain_Putamen_basal_ganglia	8.11e-06	0.013511
FPC	rs12929297	16:77290099:C:G	0.555508	SYCE1L	Brain_Putamen_basal_ganglia	2.52e-11	1.26e-33
FPC	rs12953229	17:79630941:A:G	0.687364	ARL16	Brain_Putamen_basal_ganglia	1.44e-05	2.78e-26
FPC	rs2853603	1:236691892:C:T	0.76321	LGALS8	Brain_Spinal_cord_cervical_c-1	6.53e-06	0.0392796
FPC	rs11441223	6:150091773:C:T	0.682795	GINM1	Brain_Spinal_cord_cervical_c-1	5.81e-07	0.00497149
FPC	rs11441223	6:149943152:A:G	0.700208	LATS1	Brain_Spinal_cord_cervical_c-1	2.61e-09	5.02e-05
FPC	rs11441223	6:150185509:A:T	0.502655	RAET1G	Brain_Spinal_cord_cervical_c-1	3.67e-10	1.26e-05
FPC	rs1900003	10:70035837:C:T	0.556488	PBLD	Brain_Spinal_cord_cervical_c-1	7.37e-07	0.00485943
FPC	rs7902306	10:104283165:A:G	0.849621	ACTR1A	Brain_Spinal_cord_cervical_c-1	2.73e-11	2.85e-08
FPC	rs7902306	10:104285594:A:T	0.514559	TMEM180	Brain_Spinal_cord_cervical_c-1	2.03e-07	9.81e-05
FPC	rs1047912	12:50570127:A:G	0.503203	CERS5	Brain_Spinal_cord_cervical_c-1	3.24e-14	1.21e-09
FPC	rs1047912	12:50679418:C:T	0.519728	ASIC1	Brain_Spinal_cord_cervical_c-1	3.03e-05	0.00150356
FPC	rs3138142	12:56115585:C:T	1	RDH5	Brain_Spinal_cord_cervical_c-1	2.02e-07	0.00120019
FPC	rs3138142	12:56115585:C:T	1	BLOC1S1	Brain_Spinal_cord_cervical_c-1	2.53e-10	4.13e-06
FPC	rs114376569	16:67682580:C:T	0.725367	DUS2	Brain_Spinal_cord_cervical_c-1	3.04e-06	0.00795855
FPC	rs12929297	16:77290099:C:G	0.555508	SYCE1L	Brain_Spinal_cord_cervical_c-1	3.55e-07	3.43e-22
FPC	rs13315366	3:183960252:A:C	0.854395	VWA5B2	Brain_Substantia_nigra	3.49e-10	1.37e-05
FPC	rs1109114	5:148601243:A:G	0.99191	ABLIM3	Brain_Substantia_nigra	1.46e-09	5.11e-05
FPC	rs11441223	6:149980453:A:C	0.709418	GINM1	Brain_Substantia_nigra	1.64e-09	6.04e-05
FPC	rs11441223	6:149917157:A:G	0.629237	LATS1	Brain_Substantia_nigra	2.65e-06	0.0277398
FPC	rs1900003	10:70033963:A:G	0.591139	PBLD	Brain_Substantia_nigra	4.5e-08	8.69e-05
FPC	rs1047912	12:50570127:A:G	0.503203	CERS5	Brain_Substantia_nigra	9.01e-12	1.32e-07
FPC	rs3138142	12:56115585:C:T	1	RDH5	Brain_Substantia_nigra	2.54e-06	0.0155787
FPC	rs3138142	12:56115585:C:T	1	BLOC1S1	Brain_Substantia_nigra	1.79e-06	0.0124922
FPC	rs12929297	16:77320605:A:G	0.634111	SYCE1L	Brain_Substantia_nigra	3.86e-06	2.28e-14
pixelWise	rs6663840	1:3748085:A:G	0.991175	CEP104	EyeGEx	2.25e-23	2.4e-20
pixelWise	rs2854108	1:19943823:A:C	0.865	NBL1	EyeGEx	6.06e-13	4.33e-10
pixelWise	rs9426785	1:22249534:A:ATT	0.901228	HSPG2	EyeGEx	5.74e-13	4.38e-10
pixelWise	rs543874203	1:113504658:A:G	0.935836	SLC16A1	EyeGEx	1.5e-09	6.71e-07
pixelWise	rs11264763	1:153989773:A:AG	0.506151	CREB3L4	EyeGEx	3.95e-12	1.86e-09
pixelWise	rs11264763	1:153988198:A:AAC	0.784843	NUP210L	EyeGEx	4.93e-06	0.00235987
pixelWise	rs11264763	1:153816290:C:CA	0.616932	DENND4B	EyeGEx	1.33e-05	0.00619632
pixelWise	rs516567	1:182579035:C:T	1	RNASEL	EyeGEx	1.03e-05	0.00470369
pixelWise	rs201965985	1:227225856:A:T	0.514334	CDC42BPA	EyeGEx	2.37e-12	1.03e-09
pixelWise	rs114537871	1:227321013:A:G	0.875164	CDC42BPA	EyeGEx	3.31e-26	1.44e-23
pixelWise	rs141182808	2:23933132:C:T	0.514737	ATAD2B	EyeGEx	6.24e-08	2.97e-05
pixelWise	rs141182808	2:24254848:A:G	0.511404	FAM228B	EyeGEx	1.15e-13	5.38e-11
pixelWise	rs6544719	2:44144493:C:T	0.645875	LRPPRC	EyeGEx	2.99e-11	1.76e-08
pixelWise	rs1878080	2:48252311:C:T	0.540841	STON1-GTF2A1L	EyeGEx	1.21e-07	7.93e-05
pixelWise	rs1878080	2:48214217:A:G	0.52318	FOXN2	EyeGEx	2.91e-06	0.00179482
pixelWise	rs2867177	2:55560347:A:C	0.983852	CCDC88A	EyeGEx	4.67e-08	2.66e-05
pixelWise	rs12623906	2:71111106:C:T	0.564216	CLEC4F	EyeGEx	8.06e-05	0.047683
pixelWise	rs141447363	2:98275354:A:G	0.96618	ACTR1B	EyeGEx	7.21e-23	1.7e-20
pixelWise	rs6756488	2:159663599:C:T	0.589422	DAPL1	EyeGEx	1.37e-08	6.8e-06
pixelWise	rs3835853	2:169042663:A:G	0.553127	STK39	EyeGEx	9.35e-61	5.06e-58
pixelWise	rs36016897	2:170077170:C:CA	1	LRP2	EyeGEx	1.06e-42	6.27e-40
pixelWise	rs6784031	3:22021730:A:C	1	ZNF385D	EyeGEx	4.38e-48	3.25e-45
pixelWise	rs11717195	3:123065778:A:G	0.936726	ADCY5	EyeGEx	8.67e-14	3.58e-11
pixelWise	rs843348	3:183943141:A:G	0.924043	VWA5B2	EyeGEx	2.23e-16	1.47e-13
pixelWise	rs843348	3:183942511:G:GAGTGC	0.559554	AP2M1	EyeGEx	7.34e-05	0.0482358
pixelWise	rs843348	3:183953972:A:G	0.892728	ECE2	EyeGEx	7.53e-05	0.0490419
pixelWise	rs190438	5:88124123:G:T	0.569526	MEF2C	EyeGEx	4.59e-11	1.23e-08
pixelWise	rs1109114	5:148604794:A:ACCTCTATCTAGTTCC	0.967697	ABLIM3	EyeGEx	3.06e-12	1.58e-09
pixelWise	rs1109114	5:148618708:A:G	0.884695	SH3TC2	EyeGEx	7.42e-06	0.00353349
pixelWise	rs55914544	5:167801608:A:T	0.667913	WWC1	EyeGEx	1.32e-07	9.7e-05
pixelWise	rs9505097	6:7291433:A:C	0.535009	SSR1	EyeGEx	5.35e-09	4.54e-06
pixelWise	rs2237157	6:15438568:A:C	0.787037	DTNBP1	EyeGEx	5.24e-05	0.0330219
pixelWise	rs7752728	6:35479574:C:G	0.741563	TULP1	EyeGEx	6.69e-58	2.61e-55
pixelWise	rs7752728	6:35562471:C:T	0.52356	RPL10A	EyeGEx	2.43e-07	0.00010009
pixelWise	rs4706827	6:80759872:C:T	0.901259	TTK	EyeGEx	5.63e-77	2.45e-74
pixelWise	rs4706827	6:80740187:A:G	0.93536	ELOVL4	EyeGEx	3.23e-07	0.00013388
pixelWise	rs7752421	6:84307726:C:T	0.943109	SNAP91	EyeGEx	5.13e-21	1.57e-18
pixelWise	rs57215159	6:149934176:C:T	0.94333	GINM1	EyeGEx	4.34e-10	2.84e-07
pixelWise	rs57215159	6:150169569:C:T	0.84711	LRP11	EyeGEx	1.78e-44	1.17e-41
pixelWise	rs57215159	6:149904114:T:TGTA	0.856249	LATS1	EyeGEx	9.98e-08	6.55e-05
pixelWise	rs57215159	6:150180259:C:T	0.875914	KATNA1	EyeGEx	6.09e-09	4.19e-06
pixelWise	rs62651780	7:1055817:A:G	0.631216	CYP2W1	EyeGEx	1.93e-12	1.92e-09
pixelWise	rs62651780	7:1080836:C:T	0.773274	GPR146	EyeGEx	1.16e-08	1.21e-05
pixelWise	rs62651780	7:1056265:C:T	0.567661	COX19	EyeGEx	5.55e-08	5.8e-05
pixelWise	rs12531825	7:8005174:A:G	1	GLCCI1	EyeGEx	2.84e-35	2.48e-32
pixelWise	rs76849341	7:50691712:C:G	0.567317	FIGNL1	EyeGEx	8.24e-06	0.00400282
pixelWise	rs12719025	7:51130095:C:CCT	0.654083	COBL	EyeGEx	9.23e-06	0.00495834
pixelWise	rs150726853	7:100026421:G:T	0.968132	ZCWPW1	EyeGEx	3.55e-17	1.59e-14
pixelWise	rs150726853	7:99894971:A:G	0.796732	PILRA	EyeGEx	1.52e-82	6.43e-80
pixelWise	rs150726853	7:99895309:C:G	0.802978	PILRB	EyeGEx	4.38e-90	1.88e-87
pixelWise	rs150726853	7:100016413:C:CA	0.771476	TRIM4	EyeGEx	1.38e-07	4.9e-05
pixelWise	rs150726853	7:100060732:G:GA	0.924983	MEPCE	EyeGEx	4.7e-07	0.00021198
pixelWise	rs150726853	7:100003055:G:GA	0.962076	TSC22D4	EyeGEx	1.49e-09	7.04e-07
pixelWise	rs1468336	7:107054787:A:G	0.74723	SLC26A4	EyeGEx	5.1e-09	2.42e-06
pixelWise	rs1468336	7:107056256:C:T	0.711353	BCAP29	EyeGEx	6.62e-06	0.00324003
pixelWise	rs34715615	8:56996675:C:T	0.623826	RPS20	EyeGEx	1.99e-48	9.4e-46
pixelWise	rs75748074	8:61764076:A:G	0.807356	CHD7	EyeGEx	9.2e-05	0.0360632
pixelWise	rs392783	8:109194601:C:CA	0.803998	RSPO2	EyeGEx	3.83e-05	0.0162256
pixelWise	rs392783	8:109208745:T:TAA	0.557262	EIF3E	EyeGEx	1.62e-07	6.18e-05
pixelWise	rs4073871	9:20033087:A:G	0.962316	MLLT3	EyeGEx	7.59e-08	4.29e-05
pixelWise	rs9298817	9:21558030:A:G	0.808531	IFNE	EyeGEx	5.33e-07	0.00027108
pixelWise	rs846758	9:102862881:C:T	0.826855	INVS	EyeGEx	9.59e-06	0.00318073
pixelWise	rs117634551	9:111628189:G:T	0.621933	PTPN3	EyeGEx	7.78e-07	0.00056183
pixelWise	rs117634551	9:111766790:A:G	1	CTNNAL1	EyeGEx	3.44e-31	2.09e-28
pixelWise	rs117634551	9:111718325:C:T	0.975695	FAM206A	EyeGEx	4.05e-10	2.51e-07
pixelWise	rs10762199	10:70044792:C:G	0.506081	PBLD	EyeGEx	1.96e-19	8.06e-17
pixelWise	rs10762199	10:70031992:C:CA	0.660945	SLC25A16	EyeGEx	5.93e-11	2.96e-08
pixelWise	rs10762199	10:70051928:A:G	0.703691	DNA2	EyeGEx	3.26e-19	1.44e-16
pixelWise	rs2579136	10:79553236:A:C	0.783716	DLG5	EyeGEx	1.13e-17	7.05e-15
pixelWise	rs11817531	10:85981842:A:G	0.984087	LRIT2	EyeGEx	3.14e-27	1.7e-24
pixelWise	rs7910006	10:94736967:A:G	0.886333	EXOC6	EyeGEx	6.39e-21	3.24e-18
pixelWise	rs7910006	10:94613764:C:CA	0.643423	CYP26C1	EyeGEx	4.63e-08	2.29e-05
pixelWise	rs9919402	10:102627353:A:C	0.977766	WNT8B	EyeGEx	1.42e-05	0.00733891
pixelWise	rs9919402	10:102626578:C:T	0.995484	PAX2	EyeGEx	7.25e-07	0.00033948
pixelWise	rs9919402	10:102627228:C:T	0.977766	FAM178A	EyeGEx	0.00011182	0.0495772
pixelWise	rs3793917	10:124217757:G:GC	0.541798	PLEKHA1	EyeGEx	1.32e-05	0.00944279
pixelWise	rs12575487	11:17001427:C:T	0.95959	PLEKHA7	EyeGEx	4.38e-06	0.00170143
pixelWise	rs214092	11:17291499:G:T	0.972353	NUCB2	EyeGEx	1.15e-09	4.91e-07
pixelWise	rs214092	11:17223083:A:AAAAAAAAG	0.587096	NCR3LG1	EyeGEx	8.23e-05	0.0378349
pixelWise	rs961627	11:31434854:A:T	0.782441	DNAJC24	EyeGEx	9.89e-08	3.14e-05
pixelWise	rs961627	11:31434854:A:T	0.782441	DCDC1	EyeGEx	2.03e-13	6.6e-11
pixelWise	rs12285584	11:88614324:A:T	0.537112	CTSC	EyeGEx	8.82e-05	0.0433793
pixelWise	rs56391092	11:120039835:A:G	0.924297	OAF	EyeGEx	6.62e-11	4.07e-08
pixelWise	rs10893936	11:129057999:C:T	0.827003	ARHGAP32	EyeGEx	6.03e-08	4.12e-05
pixelWise	rs150712403	12:24146798:A:AATGT	0.930807	SOX5	EyeGEx	1.32e-11	9.02e-09
pixelWise	rs61916712	12:31053557:C:T	1	TSPAN11	EyeGEx	5.5e-68	3.77e-65
pixelWise	rs1471909	12:32527126:C:T	0.73158	BICD1	EyeGEx	2.01e-07	0.00014324
pixelWise	rs3138142	12:56115778:A:C	0.987	BLOC1S1	EyeGEx	5.69e-19	2.21e-16
pixelWise	rs3138142	12:56115778:A:C	0.987	RP11-644F5.10	EyeGEx	3.87e-09	1.51e-06
pixelWise	rs2879054	12:109721571:A:G	0.755392	FOXN4	EyeGEx	7.57e-08	3.85e-05
pixelWise	rs2296284	13:28962591:G:GT	0.660347	FLT1	EyeGEx	1.01e-07	6.12e-05
pixelWise	rs9525830	13:44239706:C:T	0.845634	LACC1	EyeGEx	7.27e-05	0.0354814
pixelWise	rs9525830	13:44341472:T:TGAC	0.552278	CCDC122	EyeGEx	2.52e-07	0.00012991
pixelWise	rs7985441	13:111933998:C:T	0.907149	ARHGEF7	EyeGEx	1.37e-40	1.23e-37
pixelWise	rs2145542	14:23420383:G:T	1	HAUS4	EyeGEx	9.86e-55	7e-52
pixelWise	rs2145542	14:23441179:A:G	0.790724	RBM23	EyeGEx	2.77e-08	1.97e-05
pixelWise	rs2145542	14:23478860:T:TG	0.688689	PSMB5	EyeGEx	1.1e-07	7.81e-05
pixelWise	rs2145542	14:23441179:A:G	0.790724	RP11-298I3.5	EyeGEx	2.05e-13	1.46e-10
pixelWise	rs2180833	14:60842391:A:G	0.614297	DHRS7	EyeGEx	2.15e-06	0.00054847
pixelWise	rs200916002	14:74574163:A:G	0.545977	ALDH6A1	EyeGEx	6.8e-15	3e-12
pixelWise	rs200916002	14:74497638:G:T	1	COQ6	EyeGEx	8.22e-06	0.00361995
pixelWise	rs200916002	14:74610325:A:C	0.526869	CCDC176	EyeGEx	5.27e-05	0.0238039
pixelWise	rs200916002	14:74610325:A:C	0.526869	FAM161B	EyeGEx	1.66e-06	0.0007417
pixelWise	rs200916002	14:74500530:C:T	0.554996	ENTPD5	EyeGEx	1.04e-08	4.59e-06
pixelWise	rs34902627	14:75360906:A:G	0.716304	YLPM1	EyeGEx	6.64e-12	2.94e-09
pixelWise	rs34902627	14:75261641:A:G	0.712347	DLST	EyeGEx	2.66e-06	0.00121901
pixelWise	rs34902627	14:75384471:C:T	0.597167	EIF2B2	EyeGEx	3e-05	0.0133692
pixelWise	rs34902627	14:75377555:A:C	0.827372	ACYP1	EyeGEx	7.19e-05	0.0321217
pixelWise	rs556217	15:53984985:C:G	0.923351	WDR72	EyeGEx	1e-09	6.05e-07
pixelWise	rs35507786	15:59984779:A:C	0.731459	BNIP2	EyeGEx	4.16e-68	2.27e-65
pixelWise	rs35507786	15:59954398:A:G	0.529655	GTF2A2	EyeGEx	2.13e-25	1.21e-22
pixelWise	rs7193432	16:77644307:C:T	0.540648	ADAMTS18	EyeGEx	2.1e-05	0.019252
pixelWise	rs2023617	17:14050802:G:T	0.793497	COX10	EyeGEx	4.37e-07	0.00041725
pixelWise	rs529577066	17:61030840:A:G	0.571121	CYB561	EyeGEx	3.43e-07	0.00010515
pixelWise	rs529577066	17:61043479:A:ACCACGCACGCGCCC	1	TANC2	EyeGEx	9.54e-11	3.36e-08
pixelWise	rs34400960	17:81049906:C:T	0.52391	B3GNTL1	EyeGEx	4.94e-05	0.0188777
pixelWise	rs9952482	18:6729314:T:TGCGCGCGCACGCACACACAG	0.804011	ARHGAP28	EyeGEx	2.85e-10	2.17e-07
pixelWise	rs2271733	18:56936000:A:G	0.837257	RAX	EyeGEx	1.5e-06	0.0010966
pixelWise	rs4803297	19:40310084:C:T	1	FBL	EyeGEx	3.69e-10	2.4e-07
pixelWise	rs183659670	20:36160109:C:G	1	NNAT	EyeGEx	1.01e-05	0.00444185
pixelWise	rs6663840	1:3773733:A:C	0.638808	CEP104	Cells_EBV-transformed_lymphocytes	5.01e-12	3.11e-07
pixelWise	rs6544719	2:44136468:C:T	0.638498	LRPPRC	Cells_EBV-transformed_lymphocytes	6.9e-15	1.05e-13
pixelWise	rs141447363	2:98275354:A:G	0.96618	ANKRD36	Cells_EBV-transformed_lymphocytes	3.88e-07	1.5e-05
pixelWise	rs57215159	6:149965676:A:G	0.982288	GINM1	Cells_EBV-transformed_lymphocytes	1.24e-05	0.00628276
pixelWise	rs150726853	7:99939321:C:T	0.802978	PILRB	Cells_EBV-transformed_lymphocytes	5.82e-31	3.8e-24
pixelWise	rs150726853	7:100025564:C:T	0.980815	C7orf61	Cells_EBV-transformed_lymphocytes	1.37e-05	0.0452802
pixelWise	rs150726853	7:100016354:A:C	0.980815	LAMTOR4	Cells_EBV-transformed_lymphocytes	4.79e-05	0.00072989
pixelWise	rs846758	9:102779098:A:G	0.543668	INVS	Cells_EBV-transformed_lymphocytes	2.49e-06	0.00910179
pixelWise	rs117634551	9:111696214:A:C	1	CTNNAL1	Cells_EBV-transformed_lymphocytes	1.19e-05	0.00146539
pixelWise	rs10762199	10:69947648:C:T	0.506799	DNA2	Cells_EBV-transformed_lymphocytes	1.9e-05	2e-08
pixelWise	rs214092	11:17293714:A:G	1	NUCB2	Cells_EBV-transformed_lymphocytes	3.01e-13	1.85e-08
pixelWise	rs3138142	12:56115585:C:T	1	RDH5	Cells_EBV-transformed_lymphocytes	2.92e-15	2.5e-10
pixelWise	rs2145542	14:23416252:C:G	1	HAUS4	Cells_EBV-transformed_lymphocytes	3.9e-12	1.41e-07
pixelWise	rs200916002	14:74537724:A:G	0.545977	LIN52	Cells_EBV-transformed_lymphocytes	4.33e-07	0.00013778
pixelWise	rs4829516	23:112086656:C:G	0.832997	AMOT	Cells_EBV-transformed_lymphocytes	2.01e-21	2.5e-16
pixelWise	rs6663840	1:3748085:A:G	0.991175	CEP104	Whole_Blood	1.2e-22	1.57e-58
pixelWise	rs2854108	1:19968058:C:T	0.983456	NBL1	Whole_Blood	7.05e-10	1.27e-07
pixelWise	rs9426785	1:22345093:A:G	0.50772	CDC42	Whole_Blood	2.85e-24	6.61e-24
pixelWise	rs11264763	1:153952598:G:T	0.964857	SLC39A1	Whole_Blood	4.36e-16	1.03e-11
pixelWise	rs11264763	1:153847116:A:G	0.56507	DENND4B	Whole_Blood	1.59e-06	4.82e-17
pixelWise	rs11264763	1:154087391:A:AC	0.590967	TPM3	Whole_Blood	4.27e-14	7.15e-10
pixelWise	rs11264763	1:153943079:A:G	0.943835	CREB3L4	Whole_Blood	2.86e-07	2.96e-07
pixelWise	rs11264763	1:154134557:A:C	0.56719	UBAP2L	Whole_Blood	4.52e-05	0.00870621
pixelWise	rs34099733	1:182988052:C:T	0.918041	LAMC1	Whole_Blood	1.87e-39	3.45e-33
pixelWise	rs2788045	1:183309519:A:G	0.664582	ARPC5	Whole_Blood	1.78e-07	1.25e-62
pixelWise	rs2788045	1:183317819:G:T	0.515308	SMG7	Whole_Blood	2.5e-06	9.45e-16
pixelWise	rs201965985	1:227399479:A:G	0.9574	CDC42BPA	Whole_Blood	2.55e-08	6.64e-06
pixelWise	rs201965985	1:227459063:C:T	1	ADCK3	Whole_Blood	6.86e-11	1.56e-70
pixelWise	rs114537871	1:227239702:A:G	0.720693	ADCK3	Whole_Blood	5.47e-05	1.56e-70
pixelWise	rs141182808	2:23919375:C:T	0.504054	UBXN2A	Whole_Blood	2.84e-36	9.44e-39
pixelWise	rs141182808	2:24009163:A:G	0.687613	ATAD2B	Whole_Blood	0.00012482	5.48e-06
pixelWise	rs141182808	2:24252436:A:G	0.620557	TP53I3	Whole_Blood	9.3e-17	4.15e-65
pixelWise	rs141182808	2:23912712:C:T	0.500491	FAM228A	Whole_Blood	3.87e-05	2.97e-06
pixelWise	rs6544719	2:44155308:C:G	0.628672	LRPPRC	Whole_Blood	6.29e-12	1.43e-13
pixelWise	rs2867177	2:55569144:G:T	0.53174	CLHC1	Whole_Blood	6.69e-06	4.48e-75
pixelWise	rs141447363	2:98355675:C:CCA	0.848288	ACTR1B	Whole_Blood	4.55e-29	2.03e-23
pixelWise	rs141447363	2:97779487:G:GC	1	ANKRD36	Whole_Blood	6.35e-09	1.41e-06
pixelWise	rs3835853	2:169046572:A:G	0.582045	STK39	Whole_Blood	2.23e-05	0.0281073
pixelWise	rs17279437	3:45568854:C:T	0.622988	LIMD1	Whole_Blood	9.89e-06	1.12e-15
pixelWise	rs843348	3:183951135:C:T	0.669009	AP2M1	Whole_Blood	5.98e-06	1.16e-05
pixelWise	rs13118227	4:154659528:A:G	0.81778	TLR2	Whole_Blood	2.7e-05	0.0204295
pixelWise	rs30373	5:55735846:A:G	0.589685	CTC-236F12.4	Whole_Blood	3.21e-05	1.13e-07
pixelWise	rs4248877	5:179539546:C:T	0.660301	TBC1D9B	Whole_Blood	1.97e-12	6.55e-54
pixelWise	rs4706827	6:80707866:C:T	0.541504	ELOVL4	Whole_Blood	0.00023208	0.00876054
pixelWise	rs1578060	6:126712247:C:G	1	CENPW	Whole_Blood	3.74e-05	0.0250035
pixelWise	rs57215159	6:149880107:C:T	0.888487	GINM1	Whole_Blood	2.7e-49	1.81e-41
pixelWise	rs57215159	6:150062955:C:T	0.991152	NUP43	Whole_Blood	6.73e-60	4.21e-51
pixelWise	rs57215159	6:149991761:C:T	0.956854	PPIL4	Whole_Blood	3.4e-06	0.00086519
pixelWise	rs57215159	6:150143879:A:T	0.928326	ZC3H12D	Whole_Blood	7.88e-09	4.96e-12
pixelWise	rs62651780	7:1077039:C:T	0.800687	ZFAND2A	Whole_Blood	3.78e-06	7.66e-33
pixelWise	rs150726853	7:100095664:C:T	0.937531	STAG3	Whole_Blood	2.32e-05	0.0146772
pixelWise	rs150726853	7:99987805:C:T	0.993584	ZCWPW1	Whole_Blood	1.77e-11	9.98e-08
pixelWise	rs150726853	7:99917416:A:G	0.790822	PILRB	Whole_Blood	4.85e-100	6.96e-86
pixelWise	rs150726853	7:99972403:C:T	0.790546	CNPY4	Whole_Blood	7.31e-05	1.26e-05
pixelWise	rs150726853	7:100014846:C:T	0.980811	LAMTOR4	Whole_Blood	1.62e-05	1.48e-11
pixelWise	rs150726853	7:100095664:C:T	0.937531	MEPCE	Whole_Blood	2.23e-05	0.0191856
pixelWise	rs150726853	7:100026421:G:T	0.968132	SAP25	Whole_Blood	4.03e-05	0.00012198
pixelWise	rs1468336	7:107181235:A:C	0.766821	COG5	Whole_Blood	5.52e-72	1.89e-62
pixelWise	rs1468336	7:107303628:C:T	0.560041	THAP5	Whole_Blood	2.66e-05	3.18e-11
pixelWise	rs34715615	8:57060359:G:T	0.689928	RPS20	Whole_Blood	4.82e-05	2.25e-07
pixelWise	rs75748074	8:61704055:C:T	0.608052	CHD7	Whole_Blood	1.95e-07	4.03e-06
pixelWise	rs4480148	8:118905637:A:G	0.524629	EXT1	Whole_Blood	2.99e-05	1.22e-05
pixelWise	rs846758	9:103047640:C:G	0.792953	INVS	Whole_Blood	1.22e-22	2.33e-24
pixelWise	rs846758	9:102868475:C:T	0.522485	STX17	Whole_Blood	4.88e-14	1.67e-10
pixelWise	rs117634551	9:111673844:A:G	1	IKBKAP	Whole_Blood	0.00015693	8.73e-05
pixelWise	rs117634551	9:111673844:A:G	1	CTNNAL1	Whole_Blood	1.29e-15	3.53e-16
pixelWise	rs543070	9:126638134:C:T	0.535194	DENND1A	Whole_Blood	6.73e-09	1.92e-05
pixelWise	rs543070	9:126596547:A:G	1	CRB2	Whole_Blood	0.00017354	5.98e-11
pixelWise	rs10762199	10:70044937:A:C	0.501989	PBLD	Whole_Blood	9.1e-09	3.31e-05
pixelWise	rs2579136	10:79528093:A:C	0.889332	DLG5	Whole_Blood	3.46e-25	1.28e-37
pixelWise	rs11817531	10:85989407:C:T	0.595797	CDHR1	Whole_Blood	2.91e-07	4.25e-06
pixelWise	rs2636780	10:98869642:A:G	0.67982	SLIT1	Whole_Blood	1.83e-06	6.5e-49
pixelWise	rs214092	11:17298814:A:G	0.992094	NUCB2	Whole_Blood	2.42e-20	1.78e-15
pixelWise	rs12285584	11:88828429:A:T	0.702354	CTSC	Whole_Blood	1.78e-06	9.04e-31
pixelWise	rs1471909	12:32486025:C:T	0.968674	BICD1	Whole_Blood	8.41e-05	0.00533185
pixelWise	rs1471909	12:32570627:C:T	0.53699	FGD4	Whole_Blood	0.0001614	0.0018021
pixelWise	rs3138142	12:56115778:A:C	0.987	RBMS2	Whole_Blood	0.00011107	6.27e-89
pixelWise	rs3138142	12:56115585:C:T	1	RDH5	Whole_Blood	3.3e-55	3.02e-47
pixelWise	rs117821803	12:96272463:A:G	0.961089	SNRPF	Whole_Blood	2.28e-09	9.67e-06
pixelWise	rs9525830	13:44341472:T:TGAC	0.552278	CCDC122	Whole_Blood	9.21e-10	1.02e-13
pixelWise	rs7985441	13:111967880:A:G	0.527218	ARHGEF7	Whole_Blood	3.47e-15	1.01e-44
pixelWise	rs2145542	14:23441179:A:G	0.790724	RBM23	Whole_Blood	9.58e-08	6.7e-24
pixelWise	rs2145542	14:23405220:A:G	0.769854	PRMT5	Whole_Blood	5.38e-42	6.38e-57
pixelWise	rs2273171	14:31474221:C:G	0.826988	AP4S1	Whole_Blood	2.53e-06	0.00035246
pixelWise	rs2180833	14:61095174:C:G	0.918432	PCNXL4	Whole_Blood	6.85e-05	3.22e-29
pixelWise	rs4903064	14:73297643:C:T	0.676988	DCAF4	Whole_Blood	5.1e-07	9.37e-30
pixelWise	rs200916002	14:74564468:G:T	0.542912	CCDC176	Whole_Blood	3.19e-10	1.26e-06
pixelWise	rs200916002	14:74589646:C:T	0.542912	LIN52	Whole_Blood	3.81e-10	7.82e-08
pixelWise	rs200916002	14:74528023:G:T	0.547262	ENTPD5	Whole_Blood	5.63e-05	5e-05
pixelWise	rs34902627	14:75108290:C:T	0.503146	LTBP2	Whole_Blood	2.76e-05	0.00020074
pixelWise	rs34902627	14:75397764:C:T	0.570606	RPS6KL1	Whole_Blood	2.22e-12	2.17e-08
pixelWise	rs34902627	14:75389074:A:G	0.588392	EIF2B2	Whole_Blood	2.13e-08	3.38e-27
pixelWise	rs34902627	14:75386576:A:G	0.588392	NEK9	Whole_Blood	1.39e-06	8.37e-08
pixelWise	rs35507786	15:59979920:C:T	0.737818	GTF2A2	Whole_Blood	6.36e-34	1.04e-27
pixelWise	rs35507786	15:59983699:C:T	0.741483	BNIP2	Whole_Blood	9.47e-09	4.23e-05
pixelWise	rs7161903	15:75011641:A:G	0.672706	ARID3B	Whole_Blood	0.00021785	0.00783533
pixelWise	rs7193432	16:77577818:A:C	0.883545	NUDT7	Whole_Blood	3.84e-07	5.47e-51
pixelWise	rs9916145	17:58897702:A:G	0.547878	BCAS3	Whole_Blood	0.00011244	4.14e-14
pixelWise	rs529577066	17:61030840:A:G	0.571121	TANC2	Whole_Blood	1.43e-06	1.14e-09
pixelWise	rs34400960	17:81061180:C:T	0.989879	METRNL	Whole_Blood	4.41e-09	1.66e-06
pixelWise	rs595939	18:57004732:A:G	0.536504	LMAN1	Whole_Blood	1.62e-08	2.37e-15
pixelWise	rs4803297	19:40337080:C:T	0.517561	FBL	Whole_Blood	1.36e-11	1.13e-07
pixelWise	rs6028174	20:37493247:C:G	0.680192	ACTR5	Whole_Blood	5.6e-06	1e-23
pixelWise	rs13054238	22:30636331:A:C	0.519665	GATSL3	Whole_Blood	2.93e-05	1.9e-32
pixelWise	rs34099733	1:183002639:A:G	0.929859	LAMC2	Brain_Amygdala	1.5e-07	9.62e-09
pixelWise	rs6544719	2:44116100:C:T	0.649088	LRPPRC	Brain_Amygdala	2.6e-07	2.98e-07
pixelWise	rs1878080	2:48214217:A:G	0.52318	FOXN2	Brain_Amygdala	1.36e-05	1.23e-14
pixelWise	rs843348	3:183948663:A:G	0.903196	VWA5B2	Brain_Amygdala	5.12e-14	4.67e-09
pixelWise	rs843348	3:183982126:C:T	0.752131	ECE2	Brain_Amygdala	6.93e-07	0.00076703
pixelWise	rs57215159	6:149880107:C:T	0.888487	GINM1	Brain_Amygdala	3.11e-08	0.00063512
pixelWise	rs57215159	6:150185509:A:T	0.657432	RAET1G	Brain_Amygdala	1.87e-12	1.45e-07
pixelWise	rs150726853	7:100091215:A:G	0.949306	ZCWPW1	Brain_Amygdala	9.78e-10	2.16e-05
pixelWise	rs150726853	7:99917416:A:G	0.790822	PILRA	Brain_Amygdala	2.59e-18	1.1e-12
pixelWise	rs150726853	7:99905684:A:G	0.796732	PILRB	Brain_Amygdala	5.94e-34	3.11e-26
pixelWise	rs10762199	10:70044792:C:G	0.506081	PBLD	Brain_Amygdala	1.7e-12	7.73e-08
pixelWise	rs61916712	12:31037655:A:G	1	TSPAN11	Brain_Amygdala	1.77e-16	5.34e-11
pixelWise	rs3138142	12:56115585:C:T	1	RDH5	Brain_Amygdala	6.99e-11	1.75e-06
pixelWise	rs2145542	14:23404102:C:T	0.872296	HAUS4	Brain_Amygdala	1.96e-21	6.67e-16
pixelWise	rs34099733	1:182979560:C:T	0.880938	LAMC2	Brain_Anterior_cingulate_cortex_BA24	2.01e-06	3.18e-09
pixelWise	rs1410996	1:196679455:A:C	0.991764	CFHR1	Brain_Anterior_cingulate_cortex_BA24	2.29e-10	2.44e-06
pixelWise	rs6544719	2:44160288:C:T	0.597906	LRPPRC	Brain_Anterior_cingulate_cortex_BA24	3.56e-10	1.37e-10
pixelWise	rs843348	3:183953972:A:G	0.892728	VWA5B2	Brain_Anterior_cingulate_cortex_BA24	1.33e-11	4.89e-07
pixelWise	rs1109114	5:148601243:A:G	0.99191	ABLIM3	Brain_Anterior_cingulate_cortex_BA24	1.08e-10	2.15e-06
pixelWise	rs57215159	6:150184882:C:G	0.657432	RAET1G	Brain_Anterior_cingulate_cortex_BA24	3.78e-16	3.83e-11
pixelWise	rs57215159	6:149959853:T:TA	0.982288	GINM1	Brain_Anterior_cingulate_cortex_BA24	9.28e-06	0.0382001
pixelWise	rs57215159	6:150184882:C:G	0.657432	ULBP2	Brain_Anterior_cingulate_cortex_BA24	1.88e-07	0.00185857
pixelWise	rs150726853	7:100049742:A:G	0.987243	ZCWPW1	Brain_Anterior_cingulate_cortex_BA24	8.81e-16	5.43e-11
pixelWise	rs150726853	7:99905684:A:G	0.796732	PILRA	Brain_Anterior_cingulate_cortex_BA24	2.16e-24	1.58e-18
pixelWise	rs150726853	7:99934008:G:T	0.790546	PILRB	Brain_Anterior_cingulate_cortex_BA24	7.21e-33	4.86e-26
pixelWise	rs1468336	7:107295835:A:G	0.709922	BCAP29	Brain_Anterior_cingulate_cortex_BA24	2.29e-05	0.0127985
pixelWise	rs10762199	10:70038771:A:G	0.501989	PBLD	Brain_Anterior_cingulate_cortex_BA24	2.71e-12	1.07e-07
pixelWise	rs10841116	12:19090139:C:T	0.922344	AEBP2	Brain_Anterior_cingulate_cortex_BA24	5.61e-06	0.0259985
pixelWise	rs61916712	12:31037655:A:G	1	TSPAN11	Brain_Anterior_cingulate_cortex_BA24	1.35e-17	2.93e-12
pixelWise	rs3138142	12:56115585:C:T	1	RDH5	Brain_Anterior_cingulate_cortex_BA24	6.64e-06	0.019366
pixelWise	rs3138142	12:56115585:C:T	1	BLOC1S1	Brain_Anterior_cingulate_cortex_BA24	4.18e-07	0.00216136
pixelWise	rs2145542	14:23404102:C:T	0.872296	HAUS4	Brain_Anterior_cingulate_cortex_BA24	7.29e-24	3.83e-18
pixelWise	rs2145542	14:23398990:G:T	0.837685	RBM23	Brain_Anterior_cingulate_cortex_BA24	1.3e-06	0.00079175
pixelWise	rs7161903	15:74856147:A:G	0.767867	CYP1A1	Brain_Anterior_cingulate_cortex_BA24	6.81e-06	0.0105026
pixelWise	rs529577066	17:61030840:A:G	0.571121	CYB561	Brain_Anterior_cingulate_cortex_BA24	3.7e-10	2.34e-28
pixelWise	rs9952482	18:6713314:A:G	0.974564	ARHGAP28	Brain_Anterior_cingulate_cortex_BA24	3.06e-07	0.00312761
pixelWise	rs6663840	1:3719981:C:T	0.682766	CEP104	Brain_Caudate_basal_ganglia	4.47e-06	0.00031996
pixelWise	rs2854108	1:19887558:C:G	0.640846	NBL1	Brain_Caudate_basal_ganglia	1.95e-06	6.23e-08
pixelWise	rs12026778	1:41752465:C:T	0.585858	EXO5	Brain_Caudate_basal_ganglia	7.09e-06	0.0195819
pixelWise	rs11264763	1:153948705:C:T	1	CREB3L4	Brain_Caudate_basal_ganglia	6.76e-05	0.00562388
pixelWise	rs6544719	2:44136468:C:T	0.638498	LRPPRC	Brain_Caudate_basal_ganglia	1.23e-16	1.01e-15
pixelWise	rs1878080	2:48214217:A:G	0.52318	FOXN2	Brain_Caudate_basal_ganglia	1.99e-06	1.02e-22
pixelWise	rs34183224	2:218573932:A:C	0.701987	CXCR2	Brain_Caudate_basal_ganglia	1e-05	0.0230575
pixelWise	rs2177599	2:227770727:C:G	0.540391	RHBDD1	Brain_Caudate_basal_ganglia	1.34e-07	0.00074683
pixelWise	rs17279437	3:45815192:T:TCC	0.564356	LIMD1	Brain_Caudate_basal_ganglia	1.59e-05	4.22e-12
pixelWise	rs843348	3:183953972:A:G	0.892728	VWA5B2	Brain_Caudate_basal_ganglia	7.49e-11	1.53e-06
pixelWise	rs843348	3:183951431:C:T	0.768214	ALG3	Brain_Caudate_basal_ganglia	6.1e-07	0.00279806
pixelWise	rs843348	3:184006697:C:T	0.643921	ECE2	Brain_Caudate_basal_ganglia	2.46e-06	1.38e-08
pixelWise	rs1109114	5:148604794:A:ACCTCTATCTAGTTCC	0.967697	ABLIM3	Brain_Caudate_basal_ganglia	1.13e-09	1.29e-05
pixelWise	rs7752728	6:35562471:C:T	0.52356	ETV7	Brain_Caudate_basal_ganglia	3.76e-06	0.00621203
pixelWise	rs57215159	6:150072678:A:C	0.986756	GINM1	Brain_Caudate_basal_ganglia	3.34e-08	0.0003071
pixelWise	rs57215159	6:150133954:A:C	0.939675	LATS1	Brain_Caudate_basal_ganglia	2.94e-06	0.0115294
pixelWise	rs57215159	6:150184882:C:G	0.657432	RAET1G	Brain_Caudate_basal_ganglia	1.34e-17	1.37e-12
pixelWise	rs150726853	7:99943583:A:T	0.783664	STAG3	Brain_Caudate_basal_ganglia	1.65e-05	4.93e-12
pixelWise	rs150726853	7:100095664:C:T	0.937531	ZCWPW1	Brain_Caudate_basal_ganglia	1.04e-20	2.11e-15
pixelWise	rs150726853	7:99905325:C:T	0.802978	PILRA	Brain_Caudate_basal_ganglia	9.94e-45	1.9e-36
pixelWise	rs150726853	7:99939321:C:T	0.802978	PILRB	Brain_Caudate_basal_ganglia	2.55e-48	3.79e-40
pixelWise	rs150726853	7:100097895:C:T	0.943159	MEPCE	Brain_Caudate_basal_ganglia	9.62e-08	0.0004655
pixelWise	rs150726853	7:100095664:C:T	0.937531	NYAP1	Brain_Caudate_basal_ganglia	3.08e-06	0.00829302
pixelWise	rs150726853	7:99913146:G:T	0.790018	TRIM4	Brain_Caudate_basal_ganglia	7.84e-05	1.43e-12
pixelWise	rs34715615	8:56894421:G:T	0.559554	RPS20	Brain_Caudate_basal_ganglia	4.5e-08	2.57e-05
pixelWise	rs4480148	8:118903884:G:T	0.524629	EXT1	Brain_Caudate_basal_ganglia	8.87e-06	0.00857027
pixelWise	rs846758	9:102781837:A:C	0.543668	STX17	Brain_Caudate_basal_ganglia	5.31e-07	0.00169455
pixelWise	rs117634551	9:111774463:G:T	0.963019	CTNNAL1	Brain_Caudate_basal_ganglia	1.21e-06	4.63e-06
pixelWise	rs10762199	10:70044452:A:C	0.510033	PBLD	Brain_Caudate_basal_ganglia	9.94e-17	9.78e-12
pixelWise	rs10762199	10:70051928:A:G	0.703691	DNA2	Brain_Caudate_basal_ganglia	3.66e-06	1.06e-12
pixelWise	rs2579136	10:79536965:A:G	0.639259	DLG5	Brain_Caudate_basal_ganglia	3.66e-05	0.00014497
pixelWise	rs12575487	11:17028390:A:T	0.860718	KCNJ11	Brain_Caudate_basal_ganglia	1.98e-05	9.65e-15
pixelWise	rs61916712	12:31037655:A:G	1	TSPAN11	Brain_Caudate_basal_ganglia	8.89e-26	8.75e-20
pixelWise	rs3138142	12:56115585:C:T	1	RDH5	Brain_Caudate_basal_ganglia	9.11e-13	1.59e-08
pixelWise	rs3138142	12:56115585:C:T	1	BLOC1S1	Brain_Caudate_basal_ganglia	4.28e-13	9.76e-09
pixelWise	rs7985441	13:111831913:C:T	0.806791	ARHGEF7	Brain_Caudate_basal_ganglia	3.2e-16	2.34e-11
pixelWise	rs2145542	14:23416252:C:G	1	HAUS4	Brain_Caudate_basal_ganglia	3.36e-28	5.89e-22
pixelWise	rs2145542	14:23389304:A:G	0.855054	RBM23	Brain_Caudate_basal_ganglia	3.29e-14	1.22e-09
pixelWise	rs17095953	14:59806027:A:G	0.697051	DAAM1	Brain_Caudate_basal_ganglia	1.14e-05	0.0248479
pixelWise	rs17095953	14:59764872:C:T	0.683705	L3HYPDH	Brain_Caudate_basal_ganglia	3.49e-07	3.38e-18
pixelWise	rs34902627	14:75120628:C:T	0.519897	AREL1	Brain_Caudate_basal_ganglia	8.57e-06	0.0004598
pixelWise	rs35507786	15:59964095:A:T	0.539359	GTF2A2	Brain_Caudate_basal_ganglia	5.56e-06	0.00531405
pixelWise	rs7161903	15:74910628:A:G	0.984503	CYP1A1	Brain_Caudate_basal_ganglia	4.11e-05	0.040277
pixelWise	rs529577066	17:61030840:A:G	0.571121	CYB561	Brain_Caudate_basal_ganglia	3.47e-14	9.62e-30
pixelWise	rs56293547	19:38680275:A:G	0.662293	SIPA1L3	Brain_Caudate_basal_ganglia	2.58e-05	0.00322251
pixelWise	rs6663840	1:3709412:C:T	0.528465	ARHGEF16	Brain_Cerebellar_Hemisphere	1.52e-06	0.00150674
pixelWise	rs11264763	1:153797015:A:G	0.734374	NUP210L	Brain_Cerebellar_Hemisphere	1.5e-05	6.92e-11
pixelWise	rs11264763	1:153797015:A:G	0.734374	S100A16	Brain_Cerebellar_Hemisphere	3.77e-05	1.89e-26
pixelWise	rs34099733	1:182993438:C:T	0.676941	LAMC1	Brain_Cerebellar_Hemisphere	1.02e-16	5.85e-12
pixelWise	rs34099733	1:183002639:A:G	0.929859	LAMC2	Brain_Cerebellar_Hemisphere	1.58e-05	1.05e-14
pixelWise	rs2788045	1:183529654:A:G	0.503439	RGS16	Brain_Cerebellar_Hemisphere	3.26e-05	0.00199935
pixelWise	rs201965985	1:227218069:C:CAT	0.502591	CDC42BPA	Brain_Cerebellar_Hemisphere	4.56e-05	8.04e-05
pixelWise	rs114537871	1:227527871:C:T	0.724403	CDC42BPA	Brain_Cerebellar_Hemisphere	1.45e-06	8.04e-05
pixelWise	rs141182808	2:23925980:C:T	0.500191	FAM228B	Brain_Cerebellar_Hemisphere	1e-06	2.05e-10
pixelWise	rs6544719	2:44160288:C:T	0.597906	LRPPRC	Brain_Cerebellar_Hemisphere	1.02e-11	8.18e-09
pixelWise	rs141447363	2:98275354:A:G	0.96618	ACTR1B	Brain_Cerebellar_Hemisphere	1.33e-24	1.09e-19
pixelWise	rs141447363	2:97779487:G:GC	1	ZAP70	Brain_Cerebellar_Hemisphere	4.27e-05	4.57e-39
pixelWise	rs190438	5:88108453:A:T	0.573033	MEF2C	Brain_Cerebellar_Hemisphere	3.32e-06	0.00494222
pixelWise	rs1109114	5:148601243:A:G	0.99191	ABLIM3	Brain_Cerebellar_Hemisphere	1.9e-18	1.49e-13
pixelWise	rs9398171	6:109013664:A:G	0.716204	FOXO3	Brain_Cerebellar_Hemisphere	6.14e-06	0.013511
pixelWise	rs57215159	6:149965740:A:G	0.977945	NUP43	Brain_Cerebellar_Hemisphere	1.13e-19	2.04e-14
pixelWise	rs57215159	6:149874899:G:T	0.89316	LATS1	Brain_Cerebellar_Hemisphere	4.59e-06	0.0125985
pixelWise	rs57215159	6:149955340:C:T	0.973625	KATNA1	Brain_Cerebellar_Hemisphere	5.73e-06	0.0157335
pixelWise	rs57215159	6:150185509:A:T	0.657432	RAET1G	Brain_Cerebellar_Hemisphere	1.26e-40	1.1e-32
pixelWise	rs150726853	7:100025564:C:T	0.980815	ZCWPW1	Brain_Cerebellar_Hemisphere	9.41e-08	0.00029973
pixelWise	rs150726853	7:99937481:A:G	0.802978	PILRA	Brain_Cerebellar_Hemisphere	8.61e-52	4.52e-43
pixelWise	rs150726853	7:99939321:C:T	0.802978	PILRB	Brain_Cerebellar_Hemisphere	1.99e-49	3.02e-40
pixelWise	rs150726853	7:99952970:A:G	0.802978	MEPCE	Brain_Cerebellar_Hemisphere	1.87e-05	0.0250309
pixelWise	rs34715615	8:57074930:A:AT	1	RPS20	Brain_Cerebellar_Hemisphere	1.82e-06	0.00011032
pixelWise	rs57815537	8:74196168:C:T	0.978414	RDH10	Brain_Cerebellar_Hemisphere	8.92e-08	0.0003751
pixelWise	rs117634551	9:111696214:A:C	1	IKBKAP	Brain_Cerebellar_Hemisphere	9.54e-09	6.82e-05
pixelWise	rs117634551	9:111632359:A:G	0.63454	FAM206A	Brain_Cerebellar_Hemisphere	7.22e-08	0.00043048
pixelWise	rs10762199	10:69947648:C:T	0.506799	DNA2	Brain_Cerebellar_Hemisphere	3.45e-07	3.35e-21
pixelWise	rs10762199	10:70044452:A:C	0.510033	PBLD	Brain_Cerebellar_Hemisphere	9.63e-10	7e-06
pixelWise	rs10762199	10:69991853:A:G	0.734068	ATOH7	Brain_Cerebellar_Hemisphere	4e-06	0.00748432
pixelWise	rs10762199	10:70049451:C:T	0.544092	SLC25A16	Brain_Cerebellar_Hemisphere	5.17e-06	2.29e-14
pixelWise	rs2579136	10:79528093:A:C	0.889332	DLG5	Brain_Cerebellar_Hemisphere	6.72e-13	7.38e-11
pixelWise	rs214092	11:17293714:A:G	1	NUCB2	Brain_Cerebellar_Hemisphere	2.51e-11	2.17e-07
pixelWise	rs61916712	12:31001854:A:G	0.655955	TSPAN11	Brain_Cerebellar_Hemisphere	1.76e-09	5.32e-24
pixelWise	rs3138142	12:56115585:C:T	1	RDH5	Brain_Cerebellar_Hemisphere	1.3e-18	6.85e-14
pixelWise	rs7985441	13:111967880:A:G	0.527218	ARHGEF7	Brain_Cerebellar_Hemisphere	2.7e-07	1.78e-10
pixelWise	rs2145542	14:23426422:A:G	0.943332	HAUS4	Brain_Cerebellar_Hemisphere	4.4e-37	2.82e-31
pixelWise	rs2145542	14:23389304:A:G	0.855054	RBM23	Brain_Cerebellar_Hemisphere	2.85e-24	8.2e-19
pixelWise	rs2273171	14:31385733:A:G	0.887879	STRN3	Brain_Cerebellar_Hemisphere	5.55e-05	0.0204712
pixelWise	rs17095953	14:59636749:G:T	0.581842	L3HYPDH	Brain_Cerebellar_Hemisphere	5.06e-05	9.61e-14
pixelWise	rs17095953	14:59737100:A:G	0.584777	GPR135	Brain_Cerebellar_Hemisphere	6.59e-07	0.00184493
pixelWise	rs4903064	14:73280418:C:T	0.79529	DCAF4	Brain_Cerebellar_Hemisphere	1.93e-07	2.55e-21
pixelWise	rs200916002	14:74500530:C:T	0.554996	ALDH6A1	Brain_Cerebellar_Hemisphere	2.84e-09	2.32e-05
pixelWise	rs34902627	14:75123374:A:C	0.571424	AREL1	Brain_Cerebellar_Hemisphere	5.56e-07	0.00179491
pixelWise	rs35507786	15:59983628:C:T	0.631646	GCNT3	Brain_Cerebellar_Hemisphere	2.47e-07	0.0010465
pixelWise	rs35507786	15:60000239:C:G	0.698101	BNIP2	Brain_Cerebellar_Hemisphere	3.72e-09	2.57e-05
pixelWise	rs7161903	15:74752436:A:T	0.976542	CYP1A1	Brain_Cerebellar_Hemisphere	4.16e-07	0.00116444
pixelWise	rs56239572	15:86349820:A:G	0.939599	KLHL25	Brain_Cerebellar_Hemisphere	4.13e-07	0.00072393
pixelWise	rs529577066	17:61043405:A:G	1	CYB561	Brain_Cerebellar_Hemisphere	7.68e-06	0.0120397
pixelWise	rs529577066	17:61076428:A:G	1	TANC2	Brain_Cerebellar_Hemisphere	2.22e-06	0.00461447
pixelWise	rs4803297	19:40306566:A:G	0.615415	DYRK1B	Brain_Cerebellar_Hemisphere	3.39e-09	2.48e-05
pixelWise	rs6663840	1:3748085:A:G	0.991175	CEP104	Brain_Cerebellum	6.05e-12	9.31e-08
pixelWise	rs6663840	1:3709412:C:T	0.528465	TP73	Brain_Cerebellum	5.73e-06	0.0187192
pixelWise	rs9426785	1:22251260:C:T	0.567637	HSPG2	Brain_Cerebellum	4.35e-05	0.0232641
pixelWise	rs12026778	1:41766761:C:T	0.901604	FOXO6	Brain_Cerebellum	2.76e-05	2.49e-15
pixelWise	rs11264763	1:153797015:A:G	0.734374	S100A16	Brain_Cerebellum	7.54e-08	1.55e-35
pixelWise	rs11264763	1:153753852:C:G	0.530011	S100A13	Brain_Cerebellum	9.4e-05	5.92e-08
pixelWise	rs11264763	1:153768982:A:G	0.846526	CRTC2	Brain_Cerebellum	1.7e-05	0.011906
pixelWise	rs11264763	1:154019933:C:T	0.508625	NUP210L	Brain_Cerebellum	9.08e-06	1.5e-18
pixelWise	rs34099733	1:183077615:C:T	0.599332	LAMC1	Brain_Cerebellum	3.58e-26	8.33e-21
pixelWise	rs34099733	1:183002639:A:G	0.929859	LAMC2	Brain_Cerebellum	7.25e-07	1.88e-13
pixelWise	rs2788045	1:183345707:A:T	0.702182	NMNAT2	Brain_Cerebellum	1.03e-05	6.34e-05
pixelWise	rs201965985	1:227244484:A:C	0.973945	H3F3A	Brain_Cerebellum	1.66e-05	7.39e-20
pixelWise	rs114537871	1:227239702:A:G	0.720693	CDC42BPA	Brain_Cerebellum	3e-07	3.79e-06
pixelWise	rs6544719	2:44149722:A:C	0.634845	LRPPRC	Brain_Cerebellum	4.49e-19	1.55e-17
pixelWise	rs1878080	2:48283919:A:G	0.509218	FOXN2	Brain_Cerebellum	1.18e-09	5.46e-52
pixelWise	rs1878080	2:48279577:C:G	0.525743	GTF2A1L	Brain_Cerebellum	9.38e-05	4.48e-33
pixelWise	rs141447363	2:98275354:A:G	0.96618	ACTR1B	Brain_Cerebellum	2.34e-32	4.16e-26
pixelWise	rs141447363	2:97668945:C:T	0.933723	ZAP70	Brain_Cerebellum	2.64e-05	7.74e-43
pixelWise	rs190438	5:88117027:A:T	0.569526	MEF2C	Brain_Cerebellum	3.08e-06	0.00395472
pixelWise	rs1109114	5:148601243:A:G	0.99191	ABLIM3	Brain_Cerebellum	5.82e-29	4.33e-23
pixelWise	rs9398171	6:108944165:C:T	0.51209	FOXO3	Brain_Cerebellum	3.66e-05	0.0109567
pixelWise	rs57215159	6:150050676:A:C	0.986756	NUP43	Brain_Cerebellum	6.28e-19	8.33e-14
pixelWise	rs57215159	6:149874899:G:T	0.89316	PPIL4	Brain_Cerebellum	2.15e-05	2.69e-07
pixelWise	rs57215159	6:149978555:A:T	0.995553	LATS1	Brain_Cerebellum	2.21e-13	3.76e-09
pixelWise	rs57215159	6:150185509:A:T	0.657432	RAET1G	Brain_Cerebellum	1.09e-46	1.27e-38
pixelWise	rs150726853	7:100004543:C:T	0.980815	ZCWPW1	Brain_Cerebellum	1.5e-06	0.00303403
pixelWise	rs150726853	7:99897475:C:T	0.802978	PILRA	Brain_Cerebellum	4.47e-65	8.88e-54
pixelWise	rs150726853	7:99905325:C:T	0.802978	PILRB	Brain_Cerebellum	3.18e-71	1.21e-60
pixelWise	rs150726853	7:100107499:A:G	0.50858	STAG3	Brain_Cerebellum	6.67e-05	6.61e-25
pixelWise	rs34715615	8:56996675:C:T	0.623826	RPS20	Brain_Cerebellum	1.01e-07	1.84e-07
pixelWise	rs57815537	8:74214295:C:T	0.951969	RDH10	Brain_Cerebellum	7.75e-06	0.0147691
pixelWise	rs117634551	9:111774463:G:T	0.963019	IKBKAP	Brain_Cerebellum	7.63e-09	5.18e-05
pixelWise	rs117634551	9:111696214:A:C	1	FAM206A	Brain_Cerebellum	5.44e-06	0.012618
pixelWise	rs10762199	10:69946726:C:T	0.506799	DNA2	Brain_Cerebellum	1.25e-06	3.47e-33
pixelWise	rs10762199	10:69991853:A:G	0.734068	ATOH7	Brain_Cerebellum	2.15e-06	0.00419507
pixelWise	rs10762199	10:69946002:A:C	0.506799	SLC25A16	Brain_Cerebellum	2.59e-05	6.25e-14
pixelWise	rs10762199	10:70003230:A:G	0.601555	DNAJC12	Brain_Cerebellum	1e-05	0.0132625
pixelWise	rs10762199	10:70038771:A:G	0.501989	PBLD	Brain_Cerebellum	2.28e-12	2.97e-08
pixelWise	rs2579136	10:79549242:C:T	0.89751	DLG5	Brain_Cerebellum	1.21e-17	1.41e-19
pixelWise	rs7910006	10:94632522:A:AAAT	0.952552	CYP26C1	Brain_Cerebellum	3.18e-05	0.0070247
pixelWise	rs9919402	10:102633551:C:T	0.941437	MRPL43	Brain_Cerebellum	3.81e-05	5.5e-08
pixelWise	rs214092	11:17160148:A:G	0.553632	ABCC8	Brain_Cerebellum	4.02e-08	1.45e-16
pixelWise	rs214092	11:17291499:G:T	0.972353	NUCB2	Brain_Cerebellum	4.18e-16	1.12e-11
pixelWise	rs10893936	11:128825383:C:T	0.56124	TP53AIP1	Brain_Cerebellum	4.65e-05	0.0012987
pixelWise	rs61916712	12:31050981:C:CAAAT	0.983739	TSPAN11	Brain_Cerebellum	3.04e-12	5.05e-36
pixelWise	rs3138142	12:56115585:C:T	1	RDH5	Brain_Cerebellum	5.56e-21	7.1e-16
pixelWise	rs3138142	12:56115585:C:T	1	BLOC1S1	Brain_Cerebellum	1.91e-08	6.55e-05
pixelWise	rs9525830	13:44317882:G:T	0.52125	CCDC122	Brain_Cerebellum	2.4e-05	8.32e-12
pixelWise	rs7985441	13:111967880:A:G	0.527218	ARHGEF7	Brain_Cerebellum	7.27e-08	2.44e-23
pixelWise	rs8008315	14:21768442:A:C	0.832539	RPGRIP1	Brain_Cerebellum	1.32e-09	1.11e-05
pixelWise	rs2145542	14:23426422:A:G	0.943332	HAUS4	Brain_Cerebellum	3.33e-42	2.85e-35
pixelWise	rs2145542	14:23372913:A:G	0.855054	RBM23	Brain_Cerebellum	3.89e-30	1.88e-24
pixelWise	rs17095953	14:59781871:C:T	0.690803	GPR135	Brain_Cerebellum	1.53e-07	2.05e-09
pixelWise	rs17095953	14:59737100:A:G	0.584777	L3HYPDH	Brain_Cerebellum	8.2e-05	1.15e-16
pixelWise	rs4903064	14:73287930:A:T	0.815495	DCAF4	Brain_Cerebellum	1.64e-06	9.96e-20
pixelWise	rs200916002	14:74502156:A:G	0.542912	CCDC176	Brain_Cerebellum	7.31e-06	4.04e-05
pixelWise	rs200916002	14:74604010:A:ATAT	0.545977	ALDH6A1	Brain_Cerebellum	1.38e-09	7.8e-06
pixelWise	rs34902627	14:75322327:A:G	0.891391	DLST	Brain_Cerebellum	8.3e-06	0.0103043
pixelWise	rs35507786	15:59979446:A:T	0.735337	BNIP2	Brain_Cerebellum	1.34e-15	5.78e-11
pixelWise	rs35507786	15:59984519:C:T	0.72312	GTF2A2	Brain_Cerebellum	1.85e-05	0.0328461
pixelWise	rs7161903	15:74919593:C:G	0.992089	SEMA7A	Brain_Cerebellum	3.39e-10	2.04e-06
pixelWise	rs7161903	15:74713300:C:T	0.731803	UBL7	Brain_Cerebellum	6.15e-05	0.00504956
pixelWise	rs7161903	15:74734168:A:G	0.937227	CYP1A1	Brain_Cerebellum	5.14e-07	0.00118824
pixelWise	rs56239572	15:86348851:C:T	0.956838	KLHL25	Brain_Cerebellum	1.14e-08	6.74e-05
pixelWise	rs7193432	16:77609059:C:G	0.724675	NUDT7	Brain_Cerebellum	5.83e-05	0.0105332
pixelWise	rs529577066	17:61030840:A:G	0.571121	CYB561	Brain_Cerebellum	1.22e-05	0.0100738
pixelWise	rs529577066	17:61076428:A:G	1	TANC2	Brain_Cerebellum	2.46e-08	6.87e-05
pixelWise	rs34400960	17:81061697:C:T	0.974995	B3GNTL1	Brain_Cerebellum	0.00011936	3.06e-15
pixelWise	rs4803297	19:40310084:C:T	1	FBL	Brain_Cerebellum	1.51e-06	0.00446318
pixelWise	rs4803297	19:40306566:A:G	0.615415	DYRK1B	Brain_Cerebellum	3.07e-08	0.00013402
pixelWise	rs11264763	1:153753852:C:G	0.530011	S100A13	Brain_Cortex	0.00010109	1.64e-24
pixelWise	rs17550940	1:170644498:A:G	0.965633	PRRX1	Brain_Cortex	9.2e-06	1.83e-05
pixelWise	rs34099733	1:183024188:A:G	0.921471	LAMC2	Brain_Cortex	3.78e-08	4.93e-14
pixelWise	rs141182808	2:24254848:A:G	0.511404	FAM228B	Brain_Cortex	5.57e-06	2.81e-11
pixelWise	rs6544719	2:44155308:C:G	0.628672	LRPPRC	Brain_Cortex	2.45e-16	1.64e-18
pixelWise	rs1878080	2:48293603:C:G	1	FOXN2	Brain_Cortex	4.93e-05	1.86e-14
pixelWise	rs2867177	2:55540329:C:T	0.568603	EFEMP1	Brain_Cortex	6.35e-05	0.0295971
pixelWise	rs141447363	2:98355675:C:CCA	0.848288	ACTR1B	Brain_Cortex	1.55e-06	0.00147649
pixelWise	rs2177599	2:227769000:A:G	0.53821	RHBDD1	Brain_Cortex	1.12e-08	7.58e-05
pixelWise	rs17279437	3:45815192:T:TCC	0.564356	LIMD1	Brain_Cortex	2.19e-05	2.81e-08
pixelWise	rs843348	3:183974309:A:C	0.882293	VWA5B2	Brain_Cortex	8.5e-23	2.48e-17
pixelWise	rs843348	3:184006697:C:T	0.643921	ECE2	Brain_Cortex	4.51e-07	2e-09
pixelWise	rs1109114	5:148594477:A:G	0.826129	ABLIM3	Brain_Cortex	3.09e-13	6.55e-09
pixelWise	rs7752728	6:35478612:A:G	0.650454	TULP1	Brain_Cortex	0.00011011	0.00327825
pixelWise	rs57215159	6:150185509:A:T	0.657432	ULBP2	Brain_Cortex	4.95e-13	1.62e-08
pixelWise	rs57215159	6:150000642:C:G	0.995553	LATS1	Brain_Cortex	8.65e-10	9.64e-06
pixelWise	rs57215159	6:150186534:G:T	0.642928	RAET1G	Brain_Cortex	3.04e-27	1.8e-21
pixelWise	rs57215159	6:149894483:A:AGAGGATCACTT	0.817907	GINM1	Brain_Cortex	3.91e-06	0.00185023
pixelWise	rs13246214	7:5311399:A:G	0.590952	SLC29A4	Brain_Cortex	4.62e-05	0.00686803
pixelWise	rs150726853	7:99937481:A:G	0.802978	STAG3	Brain_Cortex	1.15e-08	2.15e-11
pixelWise	rs150726853	7:100089385:A:G	0.955673	ZCWPW1	Brain_Cortex	1.17e-20	3.79e-15
pixelWise	rs150726853	7:99937481:A:G	0.802978	PILRA	Brain_Cortex	7.76e-61	1.44e-51
pixelWise	rs150726853	7:99926522:A:G	0.796732	PILRB	Brain_Cortex	2.22e-57	4.89e-47
pixelWise	rs150726853	7:99952970:A:G	0.802978	MEPCE	Brain_Cortex	3.69e-05	0.0450974
pixelWise	rs150726853	7:100073069:C:G	0.987206	PVRIG	Brain_Cortex	2.9e-05	1.76e-09
pixelWise	rs150726853	7:100098296:C:T	0.943159	C7orf61	Brain_Cortex	2.88e-06	0.00605093
pixelWise	rs1468336	7:106946195:C:G	0.84567	COG5	Brain_Cortex	2.56e-06	0.00739835
pixelWise	rs1468336	7:107303628:C:T	0.560041	BCAP29	Brain_Cortex	2.73e-06	0.00838518
pixelWise	rs34715615	8:56996675:C:T	0.623826	RPS20	Brain_Cortex	4.85e-11	1.89e-12
pixelWise	rs57815537	8:74196168:C:T	0.978414	RDH10	Brain_Cortex	1.28e-05	0.00143134
pixelWise	rs846758	9:102911325:C:T	0.82055	INVS	Brain_Cortex	1.53e-06	1.7e-05
pixelWise	rs61151602	10:17017510:C:G	0.867859	VIM	Brain_Cortex	8.2e-09	9.58e-05
pixelWise	rs10762199	10:70044452:A:C	0.510033	PBLD	Brain_Cortex	1.21e-15	8.84e-11
pixelWise	rs2579136	10:79528093:A:C	0.889332	DLG5	Brain_Cortex	2.29e-05	1.28e-11
pixelWise	rs11817531	10:85958293:A:C	0.589815	RGR	Brain_Cortex	6.18e-05	9.7e-23
pixelWise	rs10893936	11:128842243:A:T	0.878279	ARHGAP32	Brain_Cortex	2.75e-07	0.00148841
pixelWise	rs61916712	12:31054097:A:G	1	TSPAN11	Brain_Cortex	2.58e-26	4.69e-20
pixelWise	rs3138142	12:56115585:C:T	1	RDH5	Brain_Cortex	4.92e-06	0.0104086
pixelWise	rs3138142	12:56115585:C:T	1	BLOC1S1	Brain_Cortex	2.71e-15	5.34e-11
pixelWise	rs7985441	13:111937652:C:T	0.907149	ARHGEF7	Brain_Cortex	3.52e-07	1e-08
pixelWise	rs7985441	13:111968025:A:T	0.806373	TEX29	Brain_Cortex	1.84e-05	5.17e-12
pixelWise	rs2145542	14:23416252:C:G	1	HAUS4	Brain_Cortex	1.03e-28	3.41e-23
pixelWise	rs2145542	14:23372913:A:G	0.855054	RBM23	Brain_Cortex	4.54e-09	2.34e-08
pixelWise	rs17095953	14:59764872:C:T	0.683705	L3HYPDH	Brain_Cortex	3.22e-06	4.82e-23
pixelWise	rs200916002	14:74542283:C:G	0.542912	LIN52	Brain_Cortex	3.44e-05	2.13e-05
pixelWise	rs34902627	14:75123374:A:C	0.571424	AREL1	Brain_Cortex	3.05e-05	0.00031309
pixelWise	rs34902627	14:75388183:C:T	0.57617	ZC2HC1C	Brain_Cortex	1.2e-06	2.55e-05
pixelWise	rs7161903	15:74833523:C:T	0.781778	CYP1A1	Brain_Cortex	6.97e-06	0.0044647
pixelWise	rs529577066	17:61030840:A:G	0.571121	CYB561	Brain_Cortex	8.8e-20	6.69e-60
pixelWise	rs9952482	18:6719503:A:T	0.991434	ARHGAP28	Brain_Cortex	8.14e-10	1.17e-05
pixelWise	rs34099733	1:183002639:A:G	0.929859	LAMC2	Brain_Frontal_Cortex_BA9	2.25e-06	3.69e-09
pixelWise	rs1410996	1:196941493:C:T	0.507548	KCNT2	Brain_Frontal_Cortex_BA9	4.25e-05	0.00949394
pixelWise	rs6544719	2:44144493:C:T	0.645875	LRPPRC	Brain_Frontal_Cortex_BA9	3.47e-16	3.88e-19
pixelWise	rs1878080	2:48257032:C:T	0.5625	FOXN2	Brain_Frontal_Cortex_BA9	1.17e-06	4.87e-16
pixelWise	rs17279437	3:45541785:C:T	0.597732	LIMD1	Brain_Frontal_Cortex_BA9	3.82e-05	2.06e-05
pixelWise	rs843348	3:184006697:C:T	0.643921	ECE2	Brain_Frontal_Cortex_BA9	3.76e-06	3.06e-09
pixelWise	rs843348	3:183960252:A:C	0.892728	VWA5B2	Brain_Frontal_Cortex_BA9	1.58e-23	1.02e-17
pixelWise	rs1109114	5:148601243:A:G	0.99191	ABLIM3	Brain_Frontal_Cortex_BA9	1.11e-09	1.33e-05
pixelWise	rs1578060	6:126717064:A:G	0.85848	CENPW	Brain_Frontal_Cortex_BA9	3.26e-05	0.045306
pixelWise	rs57215159	6:150185509:A:T	0.657432	RAET1G	Brain_Frontal_Cortex_BA9	1.79e-11	3.96e-07
pixelWise	rs57215159	6:150173959:A:ACT	0.875914	ULBP2	Brain_Frontal_Cortex_BA9	2.69e-06	0.0139346
pixelWise	rs57215159	6:150186534:G:T	0.642928	GINM1	Brain_Frontal_Cortex_BA9	1.94e-06	0.00973886
pixelWise	rs150726853	7:100089385:A:G	0.955673	ZCWPW1	Brain_Frontal_Cortex_BA9	1.86e-19	4e-14
pixelWise	rs150726853	7:99926522:A:G	0.796732	PILRA	Brain_Frontal_Cortex_BA9	4.52e-36	1.29e-28
pixelWise	rs150726853	7:99934008:G:T	0.790546	PILRB	Brain_Frontal_Cortex_BA9	8.45e-46	2.08e-37
pixelWise	rs150726853	7:99952970:A:G	0.802978	MEPCE	Brain_Frontal_Cortex_BA9	1.1e-05	0.0245878
pixelWise	rs1468336	7:106809056:A:G	0.641937	BCAP29	Brain_Frontal_Cortex_BA9	2.61e-06	0.0102732
pixelWise	rs34715615	8:56996675:C:T	0.623826	RPS20	Brain_Frontal_Cortex_BA9	5.07e-06	5.75e-05
pixelWise	rs846758	9:103029703:A:G	0.746612	INVS	Brain_Frontal_Cortex_BA9	2.14e-07	0.00036343
pixelWise	rs61151602	10:17025378:A:G	0.805954	VIM	Brain_Frontal_Cortex_BA9	1.03e-06	0.00703479
pixelWise	rs10762199	10:70038771:A:G	0.501989	PBLD	Brain_Frontal_Cortex_BA9	1.66e-12	5.49e-08
pixelWise	rs61916712	12:31037655:A:G	1	TSPAN11	Brain_Frontal_Cortex_BA9	2.61e-16	3.15e-11
pixelWise	rs3138142	12:56115585:C:T	1	BLOC1S1	Brain_Frontal_Cortex_BA9	4.79e-09	4.49e-05
pixelWise	rs7985441	13:111834031:A:G	0.657111	TEX29	Brain_Frontal_Cortex_BA9	2.81e-07	1.54e-12
pixelWise	rs2145542	14:23426182:A:C	0.936647	HAUS4	Brain_Frontal_Cortex_BA9	5.14e-23	1.5e-17
pixelWise	rs2145542	14:23398990:G:T	0.837685	RBM23	Brain_Frontal_Cortex_BA9	9.85e-07	0.00030408
pixelWise	rs200916002	14:74589646:C:T	0.542912	CCDC176	Brain_Frontal_Cortex_BA9	7.78e-05	0.00177797
pixelWise	rs34902627	14:75207263:A:G	0.817842	AREL1	Brain_Frontal_Cortex_BA9	7.54e-10	1.08e-05
pixelWise	rs34902627	14:75341266:A:C	0.725132	ACYP1	Brain_Frontal_Cortex_BA9	8.53e-06	0.0256698
pixelWise	rs7161903	15:75018890:A:C	0.938016	CYP1A1	Brain_Frontal_Cortex_BA9	1.01e-06	0.00044965
pixelWise	rs529577066	17:61030840:A:G	0.571121	CYB561	Brain_Frontal_Cortex_BA9	9.4e-12	8.81e-38
pixelWise	rs9952482	18:6729258:C:T	0.515369	ARHGAP28	Brain_Frontal_Cortex_BA9	2.08e-09	3.53e-05
pixelWise	rs13054238	22:30636331:A:C	0.519665	CCDC157	Brain_Frontal_Cortex_BA9	6.55e-05	4.13e-05
pixelWise	rs11264763	1:153760104:A:T	0.75327	NUP210L	Brain_Hippocampus	5.02e-08	5.75e-13
pixelWise	rs1410996	1:196845521:G:T	0.52401	CFHR1	Brain_Hippocampus	3.4e-07	0.00151023
pixelWise	rs6544719	2:44144493:C:T	0.645875	LRPPRC	Brain_Hippocampus	2.63e-10	2.97e-09
pixelWise	rs1878080	2:48283919:A:G	0.509218	FOXN2	Brain_Hippocampus	4.64e-05	5.85e-16
pixelWise	rs843348	3:183960252:A:C	0.892728	VWA5B2	Brain_Hippocampus	1.02e-06	0.0075332
pixelWise	rs1109114	5:148601243:A:G	0.99191	ABLIM3	Brain_Hippocampus	1.32e-17	2e-12
pixelWise	rs7752728	6:35478612:A:G	0.650454	TULP1	Brain_Hippocampus	5.99e-09	7.32e-10
pixelWise	rs57215159	6:149955366:A:G	0.834445	GINM1	Brain_Hippocampus	3.05e-09	5.95e-05
pixelWise	rs57215159	6:150045578:T:TTAAC	0.902869	NUP43	Brain_Hippocampus	2.82e-08	0.00045558
pixelWise	rs57215159	6:150208135:C:T	0.634245	RAET1G	Brain_Hippocampus	2.06e-08	0.00028008
pixelWise	rs150726853	7:100031502:C:CCTATTCTCTAGCCCTT	0.993584	ZCWPW1	Brain_Hippocampus	3.73e-14	2.19e-09
pixelWise	rs150726853	7:99979564:C:G	0.802978	PILRA	Brain_Hippocampus	6.23e-36	1.58e-28
pixelWise	rs150726853	7:99905684:A:G	0.796732	PILRB	Brain_Hippocampus	8.52e-49	2.63e-39
pixelWise	rs150726853	7:100006493:A:G	0.980815	MEPCE	Brain_Hippocampus	4.03e-07	0.00262894
pixelWise	rs10762199	10:70038771:A:G	0.501989	PBLD	Brain_Hippocampus	1.21e-08	0.0001371
pixelWise	rs61916712	12:31037655:A:G	1	TSPAN11	Brain_Hippocampus	6.92e-31	3.09e-24
pixelWise	rs3138142	12:56115585:C:T	1	RDH5	Brain_Hippocampus	2.22e-11	5.57e-07
pixelWise	rs3138142	12:56115585:C:T	1	BLOC1S1	Brain_Hippocampus	8.59e-08	0.00065589
pixelWise	rs9525830	13:44292766:C:T	0.539055	CCDC122	Brain_Hippocampus	1.57e-05	0.0269244
pixelWise	rs7985441	13:111943932:A:G	0.991534	ARHGEF7	Brain_Hippocampus	3.02e-08	3.35e-06
pixelWise	rs2145542	14:23416252:C:G	1	HAUS4	Brain_Hippocampus	3.37e-20	5.65e-15
pixelWise	rs2145542	14:23416138:A:G	0.992604	RBM23	Brain_Hippocampus	6.63e-09	0.00013078
pixelWise	rs529577066	17:61030840:A:G	0.571121	CYB561	Brain_Hippocampus	3.19e-07	7.44e-18
pixelWise	rs11264763	1:153847116:A:G	0.56507	NUP210L	Brain_Hypothalamus	5.56e-06	6.74e-18
pixelWise	rs11264763	1:153990946:C:T	0.880947	GATAD2B	Brain_Hypothalamus	1.11e-05	0.0331296
pixelWise	rs34099733	1:183104811:C:G	0.781176	LAMC2	Brain_Hypothalamus	3.22e-06	2.42e-10
pixelWise	rs1410996	1:196845521:G:T	0.52401	CFHR1	Brain_Hypothalamus	2.29e-10	2.13e-06
pixelWise	rs6544719	2:44155308:C:G	0.628672	LRPPRC	Brain_Hypothalamus	1.98e-12	7.68e-11
pixelWise	rs141447363	2:98275354:A:G	0.96618	ACTR1B	Brain_Hypothalamus	1.81e-06	0.00597478
pixelWise	rs6756488	2:159663599:C:T	0.589422	DAPL1	Brain_Hypothalamus	2.49e-05	0.00084399
pixelWise	rs843348	3:183960252:A:C	0.892728	VWA5B2	Brain_Hypothalamus	1.39e-14	8.46e-10
pixelWise	rs7752728	6:35478612:A:G	0.650454	TULP1	Brain_Hypothalamus	5.64e-08	7.42e-06
pixelWise	rs57215159	6:149880107:C:T	0.888487	GINM1	Brain_Hypothalamus	2.18e-11	9.37e-07
pixelWise	rs150726853	7:100044754:A:G	0.993593	ZCWPW1	Brain_Hypothalamus	4.76e-17	4.39e-12
pixelWise	rs150726853	7:99905684:A:G	0.796732	PILRA	Brain_Hypothalamus	3.49e-36	2.16e-28
pixelWise	rs150726853	7:99905684:A:G	0.796732	PILRB	Brain_Hypothalamus	7.89e-43	4.3e-34
pixelWise	rs150726853	7:99994813:A:G	0.993584	MEPCE	Brain_Hypothalamus	4.37e-06	0.0159898
pixelWise	rs1468336	7:107140239:A:G	0.89099	BCAP29	Brain_Hypothalamus	8.05e-06	0.0137941
pixelWise	rs34715615	8:56894421:G:T	0.559554	RPS20	Brain_Hypothalamus	1.97e-08	2.01e-05
pixelWise	rs392783	8:109276731:C:T	0.779349	EIF3E	Brain_Hypothalamus	3.79e-05	0.0160248
pixelWise	rs846758	9:103049244:C:T	0.736864	INVS	Brain_Hypothalamus	9.97e-06	0.0001751
pixelWise	rs117634551	9:111673844:A:G	1	CTNNAL1	Brain_Hypothalamus	7.29e-08	0.00085768
pixelWise	rs10762199	10:70044792:C:G	0.506081	PBLD	Brain_Hypothalamus	1.43e-08	0.00016074
pixelWise	rs61916712	12:31054097:A:G	1	TSPAN11	Brain_Hypothalamus	6.65e-18	2.22e-12
pixelWise	rs3138142	12:56115585:C:T	1	BLOC1S1	Brain_Hypothalamus	1.57e-07	0.00099785
pixelWise	rs7985441	13:111965392:C:G	0.572547	ARHGEF7	Brain_Hypothalamus	1.65e-06	8.66e-05
pixelWise	rs2145542	14:23426422:A:G	0.943332	HAUS4	Brain_Hypothalamus	8.16e-20	1.66e-14
pixelWise	rs2145542	14:23389304:A:G	0.855054	RBM23	Brain_Hypothalamus	6.87e-10	3.49e-06
pixelWise	rs200916002	14:74623925:A:G	0.535655	CCDC176	Brain_Hypothalamus	2.68e-05	0.0029567
pixelWise	rs529577066	17:61030840:A:G	0.571121	CYB561	Brain_Hypothalamus	1.58e-08	3.72e-14
pixelWise	rs13054238	22:30644826:C:G	0.804535	RNF215	Brain_Hypothalamus	3.32e-05	0.0150414
pixelWise	rs11264763	1:153847116:A:G	0.56507	SNAPIN	Brain_Nucleus_accumbens_basal_ganglia	2.83e-05	0.033526
pixelWise	rs6544719	2:44160288:C:T	0.597906	LRPPRC	Brain_Nucleus_accumbens_basal_ganglia	1.3e-17	5.65e-17
pixelWise	rs1878080	2:48214217:A:G	0.52318	FOXN2	Brain_Nucleus_accumbens_basal_ganglia	3.15e-06	1.6e-15
pixelWise	rs13399945	2:56228351:C:T	0.626169	EFEMP1	Brain_Nucleus_accumbens_basal_ganglia	8.61e-05	1.84e-05
pixelWise	rs141447363	2:98355675:C:CCA	0.848288	ZAP70	Brain_Nucleus_accumbens_basal_ganglia	5.84e-07	3.9e-08
pixelWise	rs2177599	2:227794944:A:G	0.593739	RHBDD1	Brain_Nucleus_accumbens_basal_ganglia	4.8e-06	0.0149567
pixelWise	rs17279437	3:45541785:C:T	0.597732	LIMD1	Brain_Nucleus_accumbens_basal_ganglia	2.71e-07	6.62e-13
pixelWise	rs843348	3:183953972:A:G	0.892728	VWA5B2	Brain_Nucleus_accumbens_basal_ganglia	1.41e-10	2.27e-06
pixelWise	rs843348	3:183953972:A:G	0.892728	ECE2	Brain_Nucleus_accumbens_basal_ganglia	2.3e-06	0.00327878
pixelWise	rs1109114	5:148601243:A:G	0.99191	ABLIM3	Brain_Nucleus_accumbens_basal_ganglia	7.92e-09	6.65e-05
pixelWise	rs7752728	6:35478612:A:G	0.650454	TULP1	Brain_Nucleus_accumbens_basal_ganglia	9.28e-06	1.13e-06
pixelWise	rs57215159	6:149934279:A:G	0.943453	GINM1	Brain_Nucleus_accumbens_basal_ganglia	1.45e-08	0.00016306
pixelWise	rs57215159	6:150186534:G:T	0.642928	RAET1G	Brain_Nucleus_accumbens_basal_ganglia	5.7e-13	1.79e-08
pixelWise	rs57215159	6:149894483:A:AGAGGATCACTT	0.817907	LATS1	Brain_Nucleus_accumbens_basal_ganglia	6.08e-06	0.0198964
pixelWise	rs150726853	7:99943583:A:T	0.783664	STAG3	Brain_Nucleus_accumbens_basal_ganglia	1.78e-05	4.34e-16
pixelWise	rs150726853	7:99979564:C:G	0.802978	ZCWPW1	Brain_Nucleus_accumbens_basal_ganglia	8.19e-22	3.23e-16
pixelWise	rs150726853	7:99906300:C:T	0.7789	PILRA	Brain_Nucleus_accumbens_basal_ganglia	6.47e-50	3.13e-40
pixelWise	rs150726853	7:99905684:A:G	0.796732	PILRB	Brain_Nucleus_accumbens_basal_ganglia	6.09e-48	1.57e-39
pixelWise	rs150726853	7:100026780:C:G	0.987172	MEPCE	Brain_Nucleus_accumbens_basal_ganglia	1.65e-07	0.00075981
pixelWise	rs34715615	8:56996675:C:T	0.623826	RPS20	Brain_Nucleus_accumbens_basal_ganglia	3.4e-09	8.4e-06
pixelWise	rs846758	9:102886948:A:G	0.817223	INVS	Brain_Nucleus_accumbens_basal_ganglia	4.98e-06	1.38e-06
pixelWise	rs61151602	10:17010732:A:T	0.883569	VIM	Brain_Nucleus_accumbens_basal_ganglia	2.59e-09	3.38e-05
pixelWise	rs10762199	10:69946002:A:C	0.506799	DNA2	Brain_Nucleus_accumbens_basal_ganglia	1.22e-05	8.04e-16
pixelWise	rs10762199	10:70044452:A:C	0.510033	PBLD	Brain_Nucleus_accumbens_basal_ganglia	2.5e-18	3.03e-13
pixelWise	rs961627	11:31486211:A:C	1	DCDC1	Brain_Nucleus_accumbens_basal_ganglia	1.39e-05	0.00115213
pixelWise	rs61916712	12:31054097:A:G	1	TSPAN11	Brain_Nucleus_accumbens_basal_ganglia	1.8e-25	1.89e-19
pixelWise	rs3138142	12:56115585:C:T	1	RDH5	Brain_Nucleus_accumbens_basal_ganglia	1.61e-06	0.00450117
pixelWise	rs3138142	12:56115585:C:T	1	BLOC1S1	Brain_Nucleus_accumbens_basal_ganglia	5.43e-20	6.34e-15
pixelWise	rs117821803	12:96179655:C:T	0.627773	SNRPF	Brain_Nucleus_accumbens_basal_ganglia	3.61e-08	1.71e-09
pixelWise	rs7985441	13:111851257:C:CA	0.910188	ARHGEF7	Brain_Nucleus_accumbens_basal_ganglia	6.59e-09	3.16e-07
pixelWise	rs2145542	14:23426182:A:C	0.936647	HAUS4	Brain_Nucleus_accumbens_basal_ganglia	8.58e-30	3.74e-24
pixelWise	rs2145542	14:23389304:A:G	0.855054	RBM23	Brain_Nucleus_accumbens_basal_ganglia	2.44e-14	1.04e-09
pixelWise	rs17095953	14:59804127:A:G	0.707554	DAAM1	Brain_Nucleus_accumbens_basal_ganglia	6.82e-07	0.00263831
pixelWise	rs17095953	14:59746990:A:G	0.578293	L3HYPDH	Brain_Nucleus_accumbens_basal_ganglia	9.4e-06	2e-20
pixelWise	rs7161903	15:74766405:C:CTTAT	0.747266	CYP1A1	Brain_Nucleus_accumbens_basal_ganglia	6.09e-07	0.00228023
pixelWise	rs529577066	17:61030840:A:G	0.571121	CYB561	Brain_Nucleus_accumbens_basal_ganglia	3.73e-16	4.23e-36
pixelWise	rs2854108	1:19877965:A:G	0.632846	NBL1	Brain_Putamen_basal_ganglia	9.42e-06	0.00034955
pixelWise	rs11264763	1:154149240:A:G	0.503922	HAX1	Brain_Putamen_basal_ganglia	6.88e-06	1.41e-08
pixelWise	rs34099733	1:183085210:A:G	0.818841	LAMC2	Brain_Putamen_basal_ganglia	3.41e-06	2.81e-08
pixelWise	rs6544719	2:44136468:C:T	0.638498	LRPPRC	Brain_Putamen_basal_ganglia	1.46e-15	1.22e-15
pixelWise	rs1878080	2:48257032:C:T	0.5625	FOXN2	Brain_Putamen_basal_ganglia	6.53e-06	7.95e-17
pixelWise	rs3835853	2:169066049:A:G	0.904995	STK39	Brain_Putamen_basal_ganglia	2.79e-05	0.00581172
pixelWise	rs2177599	2:227769123:C:G	0.51697	RHBDD1	Brain_Putamen_basal_ganglia	7.15e-08	0.00040901
pixelWise	rs843348	3:183953972:A:G	0.892728	VWA5B2	Brain_Putamen_basal_ganglia	3.58e-07	0.00233329
pixelWise	rs843348	3:184006697:C:T	0.643921	ECE2	Brain_Putamen_basal_ganglia	4.71e-07	2.67e-06
pixelWise	rs843348	3:183978781:C:T	0.752131	ALG3	Brain_Putamen_basal_ganglia	8.96e-07	0.00528401
pixelWise	rs1109114	5:148604794:A:ACCTCTATCTAGTTCC	0.967697	ABLIM3	Brain_Putamen_basal_ganglia	6.6e-17	5.56e-12
pixelWise	rs7752728	6:35478612:A:G	0.650454	TULP1	Brain_Putamen_basal_ganglia	4.6e-05	2.67e-07
pixelWise	rs57215159	6:150004779:A:G	0.995553	GINM1	Brain_Putamen_basal_ganglia	5.56e-07	0.00352226
pixelWise	rs57215159	6:150244689:A:C	0.611202	RAET1G	Brain_Putamen_basal_ganglia	2.4e-10	4.51e-06
pixelWise	rs150726853	7:99943583:A:T	0.783664	STAG3	Brain_Putamen_basal_ganglia	8.8e-09	7.08e-11
pixelWise	rs150726853	7:99906300:C:T	0.7789	ZCWPW1	Brain_Putamen_basal_ganglia	1.66e-18	2e-13
pixelWise	rs150726853	7:99895309:C:G	0.802978	PILRA	Brain_Putamen_basal_ganglia	5.81e-36	8.36e-29
pixelWise	rs150726853	7:99934008:G:T	0.790546	PILRB	Brain_Putamen_basal_ganglia	1.06e-48	2.39e-39
pixelWise	rs150726853	7:100031502:C:CCTATTCTCTAGCCCTT	0.993584	MEPCE	Brain_Putamen_basal_ganglia	7.09e-10	6.45e-06
pixelWise	rs34715615	8:56996675:C:T	0.623826	RPS20	Brain_Putamen_basal_ganglia	2e-09	2.12e-07
pixelWise	rs392783	8:109284539:C:T	0.774389	EIF3E	Brain_Putamen_basal_ganglia	5.95e-06	0.00019489
pixelWise	rs846758	9:102735865:A:C	0.543668	STX17	Brain_Putamen_basal_ganglia	2.68e-06	0.00717385
pixelWise	rs10762199	10:70038771:A:G	0.501989	PBLD	Brain_Putamen_basal_ganglia	4.37e-20	1.69e-14
pixelWise	rs10762199	10:70051808:G:GA	0.524712	DNA2	Brain_Putamen_basal_ganglia	1.38e-05	1.53e-14
pixelWise	rs214092	11:17266176:A:C	0.56599	C11orf58	Brain_Putamen_basal_ganglia	5.17e-06	0.0147124
pixelWise	rs61916712	12:31037655:A:G	1	TSPAN11	Brain_Putamen_basal_ganglia	9.95e-36	3.57e-28
pixelWise	rs3138142	12:56115585:C:T	1	RDH5	Brain_Putamen_basal_ganglia	2.43e-08	0.00015182
pixelWise	rs3138142	12:56115585:C:T	1	BLOC1S1	Brain_Putamen_basal_ganglia	6.53e-14	1.88e-09
pixelWise	rs7985441	13:111879786:C:T	0.987336	ARHGEF7	Brain_Putamen_basal_ganglia	2.07e-12	2.49e-08
pixelWise	rs2145542	14:23416252:C:G	1	HAUS4	Brain_Putamen_basal_ganglia	5.42e-26	1.42e-20
pixelWise	rs2145542	14:23389304:A:G	0.855054	RBM23	Brain_Putamen_basal_ganglia	1.31e-14	6.17e-10
pixelWise	rs34902627	14:75386576:A:G	0.588392	EIF2B2	Brain_Putamen_basal_ganglia	5.27e-06	2.96e-08
pixelWise	rs529577066	17:61030840:A:G	0.571121	CYB561	Brain_Putamen_basal_ganglia	3.31e-14	1.2e-26
pixelWise	rs56293547	19:38672172:C:T	0.665117	SIPA1L3	Brain_Putamen_basal_ganglia	1.38e-05	0.0274004
pixelWise	rs4803297	19:40290790:A:C	0.60684	DYRK1B	Brain_Putamen_basal_ganglia	1.09e-05	0.0336881
pixelWise	rs6663840	1:3719981:C:T	0.682766	CEP104	Brain_Spinal_cord_cervical_c-1	9.58e-08	0.00050498
pixelWise	rs6544719	2:44136468:C:T	0.638498	LRPPRC	Brain_Spinal_cord_cervical_c-1	1.08e-09	6.62e-07
pixelWise	rs57215159	6:150091773:C:T	0.939824	GINM1	Brain_Spinal_cord_cervical_c-1	5.81e-07	0.00497149
pixelWise	rs57215159	6:149943152:A:G	0.973625	LATS1	Brain_Spinal_cord_cervical_c-1	2.61e-09	5.02e-05
pixelWise	rs57215159	6:150185509:A:T	0.657432	RAET1G	Brain_Spinal_cord_cervical_c-1	3.67e-10	1.26e-05
pixelWise	rs150726853	7:99987805:C:T	0.993584	ZCWPW1	Brain_Spinal_cord_cervical_c-1	8.02e-17	1.53e-11
pixelWise	rs150726853	7:100026780:C:G	0.987172	PILRA	Brain_Spinal_cord_cervical_c-1	1.45e-09	1.88e-05
pixelWise	rs150726853	7:99895309:C:G	0.802978	PILRB	Brain_Spinal_cord_cervical_c-1	3.16e-31	2.5e-24
pixelWise	rs150726853	7:100083078:A:G	0.961764	MEPCE	Brain_Spinal_cord_cervical_c-1	3.36e-06	0.0148527
pixelWise	rs846758	9:103041119:A:C	0.740884	INVS	Brain_Spinal_cord_cervical_c-1	4.41e-06	0.0145778
pixelWise	rs117634551	9:111774463:G:T	0.963019	CTNNAL1	Brain_Spinal_cord_cervical_c-1	1.04e-08	0.00016331
pixelWise	rs10762199	10:70044452:A:C	0.510033	PBLD	Brain_Spinal_cord_cervical_c-1	7.37e-07	0.00485943
pixelWise	rs61916712	12:31037655:A:G	1	TSPAN11	Brain_Spinal_cord_cervical_c-1	2.96e-16	6.05e-11
pixelWise	rs3138142	12:56115585:C:T	1	RDH5	Brain_Spinal_cord_cervical_c-1	2.02e-07	0.00120019
pixelWise	rs3138142	12:56115585:C:T	1	BLOC1S1	Brain_Spinal_cord_cervical_c-1	2.53e-10	4.13e-06
pixelWise	rs7985441	13:111965392:C:G	0.572547	ARHGEF7	Brain_Spinal_cord_cervical_c-1	1.3e-05	0.00279248
pixelWise	rs2145542	14:23426182:A:C	0.936647	HAUS4	Brain_Spinal_cord_cervical_c-1	1.25e-19	2.14e-14
pixelWise	rs2145542	14:23389304:A:G	0.855054	RBM23	Brain_Spinal_cord_cervical_c-1	4.98e-06	6.37e-05
pixelWise	rs200916002	14:74537724:A:G	0.545977	ALDH6A1	Brain_Spinal_cord_cervical_c-1	5.52e-06	0.020973
pixelWise	rs9952482	18:6713515:A:AT	0.991434	ARHGAP28	Brain_Spinal_cord_cervical_c-1	1.15e-10	6.76e-09
pixelWise	rs6544719	2:44189338:A:G	0.694856	LRPPRC	Brain_Substantia_nigra	6.97e-07	0.0002706
pixelWise	rs2177599	2:227888838:C:T	0.642545	IRS1	Brain_Substantia_nigra	5.49e-06	0.0393032
pixelWise	rs843348	3:183960252:A:C	0.892728	VWA5B2	Brain_Substantia_nigra	3.49e-10	1.37e-05
pixelWise	rs1109114	5:148601243:A:G	0.99191	ABLIM3	Brain_Substantia_nigra	1.46e-09	5.11e-05
pixelWise	rs57215159	6:149980453:A:C	0.991147	GINM1	Brain_Substantia_nigra	1.64e-09	6.04e-05
pixelWise	rs57215159	6:149917157:A:G	0.895358	LATS1	Brain_Substantia_nigra	2.65e-06	0.0277398
pixelWise	rs150726853	7:99994813:A:G	0.993584	ZCWPW1	Brain_Substantia_nigra	1.07e-09	2.74e-05
pixelWise	rs150726853	7:99937942:A:G	0.775004	PILRA	Brain_Substantia_nigra	4.62e-09	9.05e-05
pixelWise	rs150726853	7:99937941:A:G	0.762555	PILRB	Brain_Substantia_nigra	8.23e-25	4.45e-18
pixelWise	rs10762199	10:70033963:A:G	0.584105	PBLD	Brain_Substantia_nigra	4.5e-08	8.69e-05
pixelWise	rs61916712	12:31050981:C:CAAAT	0.983739	TSPAN11	Brain_Substantia_nigra	6.14e-15	1.66e-09
pixelWise	rs3138142	12:56115585:C:T	1	RDH5	Brain_Substantia_nigra	2.54e-06	0.0155787
pixelWise	rs3138142	12:56115585:C:T	1	BLOC1S1	Brain_Substantia_nigra	1.79e-06	0.0124922
pixelWise	rs2145542	14:23404102:C:T	0.872296	HAUS4	Brain_Substantia_nigra	9.18e-16	1.76e-10
pixelWise	rs2145542	14:23441179:A:G	0.790724	RBM23	Brain_Substantia_nigra	9.97e-07	0.0129875
pixelWise	rs9952482	18:6740452:G:T	0.92945	ARHGAP28	Brain_Substantia_nigra	4.31e-07	0.00539069

### Sheet: Supp Table 9
analysis	sentinel	mappedSNP	r2	gene	tissue	FDR
FPC	rs3020595	rs2314329	0.841741	CAPZB	Adult_Cortex	1.8e-43
FPC	rs3020595	rs2854108	0.967829	CAPZB	Adult_Cortex	5.74e-47
FPC	rs3020595	rs2854108	0.967829	CAPZB	Fetal_Cortex	8.32e-27
FPC	rs3020595	rs2314329	0.841741	MINOS1-NBL1	Adult_Cortex	1.12e-29
FPC	rs3020595	rs2854108	0.967829	MINOS1-NBL1	Adult_Cortex	2.72e-15
FPC	rs3020595	rs2854108	0.967829	MINOS1-NBL1	Fetal_Cortex	5.23e-15
FPC	rs3020595	rs2314329	0.841741	MINOS1	Adult_Cortex	1.12e-29
FPC	rs3020595	rs2854108	0.967829	MINOS1	Adult_Cortex	2.72e-15
FPC	rs3020595	rs2854108	0.967829	MINOS1	Fetal_Cortex	5.23e-15
FPC	rs3020595	rs2314329	0.841741	NBL1	Adult_Cortex	4.03e-36
FPC	rs10917344	rs34565529	0.967657	CDC42	Adult_Cortex	4.62e-15
FPC	rs10917344	rs34565529	0.967657	WNT4	Adult_Cortex	1.62e-11
FPC	rs10917344	rs34565529	0.967657	C1QC	Adult_Cortex	7.12e-14
FPC	rs10917344	rs34565529	0.967657	C1QB	Adult_Cortex	7.12e-14
FPC	rs10917344	rs34565529	0.967657	LUZP1	Adult_Cortex	6.18e-20
FPC	rs10917344	rs2776822	0.777466	HTR1D	Adult_Cortex	8.37e-14
FPC	rs55992320	rs4839272	0.989252	WNT2B	Adult_Cortex	2.27e-11
FPC	rs55992320	rs4839272	0.989252	WNT2B	Fetal_Cortex	9.58e-14
FPC	rs55992320	rs4839272	0.989252	ST7L	Adult_Cortex	3.35e-34
FPC	rs55992320	rs4839272	0.989252	ST7L	Fetal_Cortex	6.87e-33
FPC	rs55992320	rs4839272	0.989252	CAPZA1	Adult_Cortex	3.35e-34
FPC	rs55992320	rs4839272	0.989252	CAPZA1	Fetal_Cortex	6.87e-33
FPC	rs55992320	rs4839272	0.989252	FAM19A3	Adult_Cortex	4.05e-36
FPC	rs55992320	rs4839272	0.989252	FAM19A3	Fetal_Cortex	2.7e-27
FPC	rs55992320	rs111309482	0.764161	SLC16A1	Adult_Cortex	2.27e-47
FPC	rs55992320	rs9429709	0.973285	SLC16A1	Adult_Cortex	2.27e-47
FPC	rs55992320	rs4838971	0.973096	SLC16A1	Adult_Cortex	2.27e-47
FPC	rs55992320	rs55768060	0.875446	SLC16A1	Adult_Cortex	7.53e-45
FPC	rs55992320	rs111309482	0.764161	MAGI3	Adult_Cortex	9.2e-14
FPC	rs55992320	rs9429709	0.973285	MAGI3	Adult_Cortex	9.2e-14
FPC	rs55992320	rs4838971	0.973096	MAGI3	Adult_Cortex	9.2e-14
FPC	rs55992320	rs4839272	0.989252	MAGI3	Adult_Cortex	8.94e-21
FPC	rs55992320	rs4839272	0.989252	MAGI3	Fetal_Cortex	3.83e-24
FPC	rs55992320	rs4839272	0.989252	RSBN1	Adult_Cortex	1.89e-15
FPC	rs55992320	rs4839272	0.989252	RSBN1	Fetal_Cortex	1.2e-15
FPC	rs55992320	rs4839272	0.989252	PTPN22	Adult_Cortex	3.9e-13
FPC	rs55992320	rs4839272	0.989252	AP4B1	Fetal_Cortex	1.35e-15
FPC	rs55992320	rs4839272	0.989252	DCLRE1B	Fetal_Cortex	1.35e-15
FPC	rs55992320	rs4839272	0.989252	HIPK1	Adult_Cortex	1.37e-16
FPC	rs55992320	rs4839272	0.989252	HIPK1	Fetal_Cortex	1.61e-28
FPC	rs55992320	rs4839272	0.989252	SYT6	Fetal_Cortex	9.14e-14
FPC	rs55992320	rs4839272	0.989252	TRIM33	Adult_Cortex	2.45e-19
FPC	rs12035399	rs12122499	0.824573	NMNAT2	Adult_Cortex	3.42e-15
FPC	rs12035399	rs12122499	0.824573	NMNAT2	Fetal_Cortex	5.6e-15
FPC	rs12035399	rs953273	0.824573	NMNAT2	Adult_Cortex	3.42e-15
FPC	rs12035399	rs953273	0.824573	NMNAT2	Fetal_Cortex	5.6e-15
FPC	rs12035399	rs952446	0.824573	NMNAT2	Fetal_Cortex	2.34e-67
FPC	rs12035399	rs368034585	0.820014	NMNAT2	Fetal_Cortex	2.34e-67
FPC	rs12035399	rs2020986	0.824573	NMNAT2	Fetal_Cortex	2.34e-67
FPC	rs2853603	rs2853608	0.718773	GPR137B	Fetal_Cortex	3.35e-13
FPC	rs2853603	rs2794784	0.850138	GPR137B	Fetal_Cortex	3.35e-13
FPC	rs2853603	rs2794783	0.854035	GPR137B	Fetal_Cortex	3.35e-13
FPC	rs2853603	rs2853608	0.718773	LGALS8	Fetal_Cortex	9.96e-24
FPC	rs2853603	rs2794784	0.850138	LGALS8	Fetal_Cortex	9.96e-24
FPC	rs2853603	rs2794783	0.854035	LGALS8	Fetal_Cortex	9.96e-24
FPC	rs2853603	rs2853608	0.718773	HEATR1	Fetal_Cortex	2.28e-18
FPC	rs2853603	rs2794784	0.850138	HEATR1	Fetal_Cortex	2.28e-18
FPC	rs2853603	rs2794783	0.854035	HEATR1	Fetal_Cortex	2.28e-18
FPC	rs232541	rs388276	0.520329	RMDN2	Adult_Cortex	2.83e-36
FPC	rs232541	rs388276	0.520329	RMDN2	Fetal_Cortex	7.45e-33
FPC	rs232541	rs537412	0.824814	RMDN2	Adult_Cortex	2.83e-36
FPC	rs232541	rs537412	0.824814	RMDN2	Fetal_Cortex	7.45e-33
FPC	rs232541	rs388276	0.520329	HNRNPLL	Adult_Cortex	5.28e-12
FPC	rs232541	rs388276	0.520329	HNRNPLL	Fetal_Cortex	4.92e-16
FPC	rs232541	rs537412	0.824814	HNRNPLL	Adult_Cortex	5.28e-12
FPC	rs232541	rs537412	0.824814	HNRNPLL	Fetal_Cortex	4.92e-16
FPC	rs7558687	rs1902060	0.813871	RTN4	Fetal_Cortex	1.65e-13
FPC	rs7558687	rs6545493	0.6467	RTN4	Fetal_Cortex	1.65e-13
FPC	rs7558687	rs6706178	0.633309	MTIF2	Adult_Cortex	4.85e-18
FPC	rs7558687	rs12621495	0.8489	MTIF2	Adult_Cortex	4.85e-18
FPC	rs7558687	rs1902060	0.813871	MTIF2	Adult_Cortex	4.01e-119
FPC	rs7558687	rs1902060	0.813871	MTIF2	Fetal_Cortex	1.69e-78
FPC	rs7558687	rs6545493	0.6467	MTIF2	Adult_Cortex	4.01e-119
FPC	rs7558687	rs6545493	0.6467	MTIF2	Fetal_Cortex	1.69e-78
FPC	rs7558687	rs1902060	0.813871	SMEK2	Adult_Cortex	7.14e-14
FPC	rs7558687	rs1902060	0.813871	SMEK2	Fetal_Cortex	3.65e-22
FPC	rs7558687	rs6545493	0.6467	SMEK2	Adult_Cortex	7.14e-14
FPC	rs7558687	rs6545493	0.6467	SMEK2	Fetal_Cortex	3.65e-22
FPC	rs56277867	rs11370209	0.854706	ACVR1	Adult_Cortex	2.3e-11
FPC	rs56277867	rs34094248	0.614049	ACVR1	Adult_Cortex	2.3e-11
FPC	rs56277867	rs34163930	0.614049	ACVR1	Adult_Cortex	2.3e-11
FPC	rs56277867	rs56234202	0.614049	ACVR1	Adult_Cortex	2.3e-11
FPC	rs56277867	rs264625	0.854706	ACVR1	Adult_Cortex	2.3e-11
FPC	rs56277867	rs35952094	0.614049	ACVR1	Adult_Cortex	2.3e-11
FPC	rs56277867	rs11370209	0.854706	UPP2	Adult_Cortex	2.3e-11
FPC	rs56277867	rs34094248	0.614049	UPP2	Adult_Cortex	2.3e-11
FPC	rs56277867	rs34163930	0.614049	UPP2	Adult_Cortex	2.3e-11
FPC	rs56277867	rs56234202	0.614049	UPP2	Adult_Cortex	2.3e-11
FPC	rs56277867	rs264625	0.854706	UPP2	Adult_Cortex	2.3e-11
FPC	rs56277867	rs35952094	0.614049	UPP2	Adult_Cortex	2.3e-11
FPC	rs17279437	rs80163550	0.626186	ZNF660	Fetal_Cortex	7.55e-13
FPC	rs17279437	rs80163550	0.626186	ZNF197	Fetal_Cortex	7.55e-13
FPC	rs17279437	rs80163550	0.626186	ZDHHC3	Fetal_Cortex	1.85e-15
FPC	rs17279437	rs80163550	0.626186	EXOSC7	Fetal_Cortex	1.85e-15
FPC	rs17279437	rs80163550	0.626186	TMEM158	Adult_Cortex	3.27e-12
FPC	rs17279437	rs80163550	0.626186	TMEM158	Fetal_Cortex	1.65e-23
FPC	rs17279437	rs80163550	0.626186	FYCO1	Fetal_Cortex	1.92e-19
FPC	rs77877421	rs77877421	1	FOXP1	Adult_Cortex	3.86e-57
FPC	rs77877421	rs77877421	1	FOXP1	Fetal_Cortex	4.15e-39
FPC	rs11717195	rs35606005	0.785818	CCDC58	Fetal_Cortex	6.69e-18
FPC	rs11717195	rs11715633	0.775774	CCDC58	Fetal_Cortex	6.69e-18
FPC	rs11717195	rs35606005	0.785818	FAM162A	Fetal_Cortex	6.69e-18
FPC	rs11717195	rs11715633	0.775774	FAM162A	Fetal_Cortex	6.69e-18
FPC	rs11717195	rs60223228	0.841339	PTPLB	Adult_Cortex	1.18e-20
FPC	rs11717195	rs6794202	0.876112	PTPLB	Adult_Cortex	1.18e-20
FPC	rs11717195	rs2877716	0.876112	PTPLB	Adult_Cortex	1.18e-20
FPC	rs11717195	rs35543900	0.876112	PTPLB	Adult_Cortex	1.18e-20
FPC	rs11717195	rs35606005	0.785818	PTPLB	Adult_Cortex	3.36e-12
FPC	rs11717195	rs11715633	0.775774	PTPLB	Adult_Cortex	3.36e-12
FPC	rs11717195	rs10934647	0.785818	PTPLB	Adult_Cortex	6.16e-12
FPC	rs11717195	rs17361324	0.785818	PTPLB	Adult_Cortex	6.16e-12
FPC	rs11743441	rs26579	0.824339	TMEM161B	Adult_Cortex	3.46e-22
FPC	rs11743441	rs26579	0.824339	TMEM161B	Fetal_Cortex	1.07e-34
FPC	rs11743441	rs11372240	0.813834	TMEM161B	Adult_Cortex	3.46e-22
FPC	rs11743441	rs11372240	0.813834	TMEM161B	Fetal_Cortex	1.07e-34
FPC	rs11743441	rs254779	0.951354	TMEM161B	Fetal_Cortex	1.57e-17
FPC	rs11743441	rs254780	0.951354	TMEM161B	Fetal_Cortex	1.57e-17
FPC	rs11743441	rs26579	0.824339	CETN3	Adult_Cortex	1.76e-44
FPC	rs11743441	rs26579	0.824339	CETN3	Fetal_Cortex	3.23e-50
FPC	rs11743441	rs11372240	0.813834	CETN3	Adult_Cortex	1.76e-44
FPC	rs11743441	rs11372240	0.813834	CETN3	Fetal_Cortex	3.23e-50
FPC	rs11743441	rs410671	0.872675	CETN3	Adult_Cortex	1.07e-17
FPC	rs11743441	rs34338	0.872675	CETN3	Adult_Cortex	1.07e-17
FPC	rs11743441	rs254779	0.951354	CETN3	Fetal_Cortex	1.34e-34
FPC	rs11743441	rs254780	0.951354	CETN3	Fetal_Cortex	1.34e-34
FPC	rs11743441	rs26579	0.824339	MBLAC2	Adult_Cortex	6.89e-16
FPC	rs11743441	rs26579	0.824339	MBLAC2	Fetal_Cortex	1.38e-11
FPC	rs11743441	rs11372240	0.813834	MBLAC2	Adult_Cortex	6.89e-16
FPC	rs11743441	rs11372240	0.813834	MBLAC2	Fetal_Cortex	1.38e-11
FPC	rs11743441	rs254779	0.951354	MBLAC2	Fetal_Cortex	1.97e-11
FPC	rs11743441	rs254780	0.951354	MBLAC2	Fetal_Cortex	1.97e-11
FPC	rs11743441	rs26579	0.824339	POLR3G	Adult_Cortex	8.06e-16
FPC	rs11743441	rs26579	0.824339	POLR3G	Fetal_Cortex	2.43e-16
FPC	rs11743441	rs11372240	0.813834	POLR3G	Adult_Cortex	8.06e-16
FPC	rs11743441	rs11372240	0.813834	POLR3G	Fetal_Cortex	2.43e-16
FPC	rs11743441	rs254779	0.951354	POLR3G	Fetal_Cortex	1.2e-24
FPC	rs11743441	rs254780	0.951354	POLR3G	Fetal_Cortex	1.2e-24
FPC	rs11743441	rs254779	0.951354	LYSMD3	Fetal_Cortex	1.25e-12
FPC	rs11743441	rs254780	0.951354	LYSMD3	Fetal_Cortex	1.25e-12
FPC	rs11743441	rs254779	0.951354	GPR98	Fetal_Cortex	1.25e-12
FPC	rs11743441	rs254780	0.951354	GPR98	Fetal_Cortex	1.25e-12
FPC	rs1109114	rs12659695	0.85221	SCGB3A2	Fetal_Cortex	1.81e-14
FPC	rs1109114	rs6871290	0.837174	SCGB3A2	Fetal_Cortex	1.81e-14
FPC	rs1109114	rs12522527	0.67078	SCGB3A2	Fetal_Cortex	1.81e-14
FPC	rs1109114	rs12651908	0.806417	SCGB3A2	Fetal_Cortex	1.81e-14
FPC	rs1109114	rs111930914	0.68077	SCGB3A2	Fetal_Cortex	1.81e-14
FPC	rs1109114	rs2918263	0.836816	ABLIM3	Adult_Cortex	1e-11
FPC	rs1109114	rs12659695	0.85221	ABLIM3	Adult_Cortex	4.4e-57
FPC	rs1109114	rs12659695	0.85221	ABLIM3	Fetal_Cortex	5.26e-60
FPC	rs1109114	rs6871290	0.837174	ABLIM3	Adult_Cortex	4.4e-57
FPC	rs1109114	rs6871290	0.837174	ABLIM3	Fetal_Cortex	5.26e-60
FPC	rs1109114	rs12522527	0.67078	ABLIM3	Adult_Cortex	4.4e-57
FPC	rs1109114	rs12522527	0.67078	ABLIM3	Fetal_Cortex	5.26e-60
FPC	rs1109114	rs12651908	0.806417	ABLIM3	Adult_Cortex	4.4e-57
FPC	rs1109114	rs12651908	0.806417	ABLIM3	Fetal_Cortex	5.26e-60
FPC	rs1109114	rs111930914	0.68077	ABLIM3	Adult_Cortex	4.4e-57
FPC	rs1109114	rs111930914	0.68077	ABLIM3	Fetal_Cortex	5.26e-60
FPC	rs1109114	rs12659695	0.85221	GRPEL2	Adult_Cortex	6.11e-48
FPC	rs1109114	rs12659695	0.85221	GRPEL2	Fetal_Cortex	1.63e-15
FPC	rs1109114	rs6871290	0.837174	GRPEL2	Adult_Cortex	6.11e-48
FPC	rs1109114	rs6871290	0.837174	GRPEL2	Fetal_Cortex	1.63e-15
FPC	rs1109114	rs12522527	0.67078	GRPEL2	Adult_Cortex	6.11e-48
FPC	rs1109114	rs12522527	0.67078	GRPEL2	Fetal_Cortex	1.63e-15
FPC	rs1109114	rs12651908	0.806417	GRPEL2	Adult_Cortex	6.11e-48
FPC	rs1109114	rs12651908	0.806417	GRPEL2	Fetal_Cortex	1.63e-15
FPC	rs1109114	rs111930914	0.68077	GRPEL2	Adult_Cortex	6.11e-48
FPC	rs1109114	rs111930914	0.68077	GRPEL2	Fetal_Cortex	1.63e-15
FPC	rs1109114	rs12659695	0.85221	PCYOX1L	Adult_Cortex	4.64e-33
FPC	rs1109114	rs6871290	0.837174	PCYOX1L	Adult_Cortex	4.64e-33
FPC	rs1109114	rs12522527	0.67078	PCYOX1L	Adult_Cortex	4.64e-33
FPC	rs1109114	rs12651908	0.806417	PCYOX1L	Adult_Cortex	4.64e-33
FPC	rs1109114	rs111930914	0.68077	PCYOX1L	Adult_Cortex	4.64e-33
FPC	rs1109114	rs12659695	0.85221	CSNK1A1	Adult_Cortex	2.32e-51
FPC	rs1109114	rs12659695	0.85221	CSNK1A1	Fetal_Cortex	1.52e-32
FPC	rs1109114	rs6871290	0.837174	CSNK1A1	Adult_Cortex	2.32e-51
FPC	rs1109114	rs6871290	0.837174	CSNK1A1	Fetal_Cortex	1.52e-32
FPC	rs1109114	rs12522527	0.67078	CSNK1A1	Adult_Cortex	2.32e-51
FPC	rs1109114	rs12522527	0.67078	CSNK1A1	Fetal_Cortex	1.52e-32
FPC	rs1109114	rs12651908	0.806417	CSNK1A1	Adult_Cortex	2.32e-51
FPC	rs1109114	rs12651908	0.806417	CSNK1A1	Fetal_Cortex	1.52e-32
FPC	rs1109114	rs111930914	0.68077	CSNK1A1	Adult_Cortex	2.32e-51
FPC	rs1109114	rs111930914	0.68077	CSNK1A1	Fetal_Cortex	1.52e-32
FPC	rs1109114	rs12659695	0.85221	ARHGEF37	Adult_Cortex	2.32e-51
FPC	rs1109114	rs12659695	0.85221	ARHGEF37	Fetal_Cortex	1.52e-32
FPC	rs1109114	rs6871290	0.837174	ARHGEF37	Adult_Cortex	2.32e-51
FPC	rs1109114	rs6871290	0.837174	ARHGEF37	Fetal_Cortex	1.52e-32
FPC	rs1109114	rs12522527	0.67078	ARHGEF37	Adult_Cortex	2.32e-51
FPC	rs1109114	rs12522527	0.67078	ARHGEF37	Fetal_Cortex	1.52e-32
FPC	rs1109114	rs12651908	0.806417	ARHGEF37	Adult_Cortex	2.32e-51
FPC	rs1109114	rs12651908	0.806417	ARHGEF37	Fetal_Cortex	1.52e-32
FPC	rs1109114	rs111930914	0.68077	ARHGEF37	Adult_Cortex	2.32e-51
FPC	rs1109114	rs111930914	0.68077	ARHGEF37	Fetal_Cortex	1.52e-32
FPC	rs61739424	rs2913850	0.61948	COL23A1	Adult_Cortex	7.79e-47
FPC	rs4700712	rs11249668	0.696849	MAPK9	Adult_Cortex	2.43e-13
FPC	rs4700712	rs4700710	1	MAPK9	Adult_Cortex	2.43e-13
FPC	rs67570523	rs77373614	0.868855	SNX3	Adult_Cortex	1.27e-12
FPC	rs67570523	rs11153151	0.580594	FOXO3	Adult_Cortex	1.31e-20
FPC	rs67570523	rs11153151	0.580594	FOXO3	Fetal_Cortex	6.48e-18
FPC	rs67570523	rs7767882	0.595179	FOXO3	Adult_Cortex	3.97e-19
FPC	rs67570523	rs7767882	0.595179	FOXO3	Fetal_Cortex	2.66e-33
FPC	rs67570523	rs11752532	0.595179	FOXO3	Adult_Cortex	3.97e-19
FPC	rs67570523	rs11752532	0.595179	FOXO3	Fetal_Cortex	2.66e-33
FPC	rs67570523	rs10457187	0.595179	FOXO3	Adult_Cortex	3.97e-19
FPC	rs67570523	rs10457187	0.595179	FOXO3	Fetal_Cortex	2.66e-33
FPC	rs67570523	rs117412830	0.595179	FOXO3	Adult_Cortex	3.97e-19
FPC	rs67570523	rs117412830	0.595179	FOXO3	Fetal_Cortex	2.66e-33
FPC	rs67570523	rs77373614	0.868855	FOXO3	Adult_Cortex	9.59e-33
FPC	rs67570523	rs77373614	0.868855	FOXO3	Fetal_Cortex	2.43e-69
FPC	rs67570523	rs11153151	0.580594	ARMC2	Adult_Cortex	1.21e-12
FPC	rs67570523	rs11153151	0.580594	ARMC2	Adult_Cortex	1.06e-18
FPC	rs67570523	rs11153151	0.580594	ARMC2	Fetal_Cortex	2.94e-30
FPC	rs67570523	rs11153151	0.580594	ARMC2	Fetal_Cortex	8.7e-38
FPC	rs67570523	rs7767882	0.595179	ARMC2	Adult_Cortex	3.71e-20
FPC	rs67570523	rs7767882	0.595179	ARMC2	Fetal_Cortex	1.4e-11
FPC	rs67570523	rs7767882	0.595179	ARMC2	Fetal_Cortex	3.19e-22
FPC	rs67570523	rs11752532	0.595179	ARMC2	Adult_Cortex	3.71e-20
FPC	rs67570523	rs11752532	0.595179	ARMC2	Fetal_Cortex	1.4e-11
FPC	rs67570523	rs11752532	0.595179	ARMC2	Fetal_Cortex	3.19e-22
FPC	rs67570523	rs10457187	0.595179	ARMC2	Adult_Cortex	3.71e-20
FPC	rs67570523	rs10457187	0.595179	ARMC2	Fetal_Cortex	1.4e-11
FPC	rs67570523	rs10457187	0.595179	ARMC2	Fetal_Cortex	3.19e-22
FPC	rs67570523	rs117412830	0.595179	ARMC2	Adult_Cortex	3.71e-20
FPC	rs67570523	rs117412830	0.595179	ARMC2	Fetal_Cortex	1.4e-11
FPC	rs67570523	rs117412830	0.595179	ARMC2	Fetal_Cortex	3.19e-22
FPC	rs67570523	rs77373614	0.868855	ARMC2	Adult_Cortex	6.54e-33
FPC	rs67570523	rs77373614	0.868855	ARMC2	Fetal_Cortex	1.85e-20
FPC	rs67570523	rs11153151	0.580594	SESN1	Adult_Cortex	1.5e-14
FPC	rs67570523	rs11153151	0.580594	CEP57L1	Adult_Cortex	1.5e-14
FPC	rs67570523	rs11153151	0.580594	CD164	Adult_Cortex	7.49e-14
FPC	rs67570523	rs77373614	0.868855	CD164	Adult_Cortex	2.77e-15
FPC	rs67570523	rs11153151	0.580594	PPIL6	Fetal_Cortex	2.38e-14
FPC	rs67570523	rs77373614	0.868855	PPIL6	Adult_Cortex	2.01e-25
FPC	rs67570523	rs77373614	0.868855	PPIL6	Fetal_Cortex	8.18e-20
FPC	rs67570523	rs11153151	0.580594	SMPD2	Fetal_Cortex	2.38e-14
FPC	rs67570523	rs77373614	0.868855	SMPD2	Adult_Cortex	2.01e-25
FPC	rs67570523	rs77373614	0.868855	SMPD2	Fetal_Cortex	8.18e-20
FPC	rs67570523	rs77373614	0.868855	MICAL1	Adult_Cortex	1.1e-17
FPC	rs56056246	rs10457670	0.675388	PBOV1	Fetal_Cortex	2.2e-14
FPC	rs56056246	rs56056246	1	PBOV1	Fetal_Cortex	2.2e-14
FPC	rs56056246	rs56207206	1	PBOV1	Fetal_Cortex	2.2e-14
FPC	rs56056246	rs12527125	0.948729	PBOV1	Fetal_Cortex	2.2e-14
FPC	rs56056246	rs10457670	0.675388	ECT2L	Fetal_Cortex	2.53e-12
FPC	rs56056246	rs56056246	1	ECT2L	Fetal_Cortex	2.53e-12
FPC	rs56056246	rs56207206	1	ECT2L	Fetal_Cortex	2.53e-12
FPC	rs56056246	rs12527125	0.948729	ECT2L	Fetal_Cortex	2.53e-12
FPC	rs56056246	rs10457670	0.675388	ABRACL	Fetal_Cortex	2.94e-12
FPC	rs56056246	rs56056246	1	ABRACL	Fetal_Cortex	2.94e-12
FPC	rs56056246	rs56207206	1	ABRACL	Fetal_Cortex	2.94e-12
FPC	rs56056246	rs12527125	0.948729	ABRACL	Fetal_Cortex	2.94e-12
FPC	rs56056246	rs10457670	0.675388	CITED2	Fetal_Cortex	1.7e-18
FPC	rs56056246	rs56056246	1	CITED2	Fetal_Cortex	1.7e-18
FPC	rs56056246	rs56207206	1	CITED2	Fetal_Cortex	1.7e-18
FPC	rs56056246	rs12527125	0.948729	CITED2	Fetal_Cortex	1.7e-18
FPC	rs11441223	rs71786534	0.616875	LATS1	Adult_Cortex	1.17e-22
FPC	rs11441223	rs4870144	0.65042	LATS1	Adult_Cortex	1.17e-22
FPC	rs11441223	rs4039600	0.651485	LATS1	Adult_Cortex	1.17e-22
FPC	rs11441223	rs9397036	0.655819	LATS1	Adult_Cortex	1.36e-13
FPC	rs11441223	rs9397036	0.655819	LATS1	Fetal_Cortex	1.78e-33
FPC	rs11441223	rs9383864	0.655819	LATS1	Adult_Cortex	1.36e-13
FPC	rs11441223	rs9383864	0.655819	LATS1	Fetal_Cortex	1.78e-33
FPC	rs11441223	rs9383865	0.655819	LATS1	Adult_Cortex	1.36e-13
FPC	rs11441223	rs9383865	0.655819	LATS1	Fetal_Cortex	1.78e-33
FPC	rs11441223	rs3841728	0.645732	LATS1	Adult_Cortex	1.36e-13
FPC	rs11441223	rs3841728	0.645732	LATS1	Fetal_Cortex	1.78e-33
FPC	rs11441223	rs9397036	0.655819	NUP43	Fetal_Cortex	4.58e-14
FPC	rs11441223	rs9383864	0.655819	NUP43	Fetal_Cortex	4.58e-14
FPC	rs11441223	rs9383865	0.655819	NUP43	Fetal_Cortex	4.58e-14
FPC	rs11441223	rs3841728	0.645732	NUP43	Fetal_Cortex	4.58e-14
FPC	rs11441223	rs9397036	0.655819	PCMT1	Fetal_Cortex	4.58e-14
FPC	rs11441223	rs9383864	0.655819	PCMT1	Fetal_Cortex	4.58e-14
FPC	rs11441223	rs9383865	0.655819	PCMT1	Fetal_Cortex	4.58e-14
FPC	rs11441223	rs3841728	0.645732	PCMT1	Fetal_Cortex	4.58e-14
FPC	rs11441223	rs11155674	0.709418	ULBP1	Fetal_Cortex	7.73e-12
FPC	rs11441223	rs9383844	0.709418	ULBP1	Fetal_Cortex	7.73e-12
FPC	rs11441223	rs4870529	0.706185	ULBP1	Fetal_Cortex	7.73e-12
FPC	rs11441223	rs9397036	0.655819	ULBP1	Fetal_Cortex	1.38e-15
FPC	rs11441223	rs9383864	0.655819	ULBP1	Fetal_Cortex	1.38e-15
FPC	rs11441223	rs9383865	0.655819	ULBP1	Fetal_Cortex	1.38e-15
FPC	rs11441223	rs3841728	0.645732	ULBP1	Fetal_Cortex	1.38e-15
FPC	rs11441223	rs9397036	0.655819	ULBP3	Fetal_Cortex	1.19e-17
FPC	rs11441223	rs9383864	0.655819	ULBP3	Fetal_Cortex	1.19e-17
FPC	rs11441223	rs9383865	0.655819	ULBP3	Fetal_Cortex	1.19e-17
FPC	rs11441223	rs3841728	0.645732	ULBP3	Fetal_Cortex	1.19e-17
FPC	rs11441223	rs9397036	0.655819	AKAP12	Fetal_Cortex	8.41e-12
FPC	rs11441223	rs9383864	0.655819	AKAP12	Fetal_Cortex	8.41e-12
FPC	rs11441223	rs9383865	0.655819	AKAP12	Fetal_Cortex	8.41e-12
FPC	rs11441223	rs3841728	0.645732	AKAP12	Fetal_Cortex	8.41e-12
FPC	rs111907575	rs62430966	0.842783	SUN1	Adult_Cortex	1.16e-14
FPC	rs111907575	rs112302425	0.540516	SUN1	Adult_Cortex	1.16e-14
FPC	rs111907575	rs4723801	0.854626	SUN1	Adult_Cortex	1.16e-14
FPC	rs111907575	rs62430966	0.842783	ADAP1	Adult_Cortex	8.04e-17
FPC	rs111907575	rs112302425	0.540516	ADAP1	Adult_Cortex	8.04e-17
FPC	rs111907575	rs4723801	0.854626	ADAP1	Adult_Cortex	8.04e-17
FPC	rs111907575	rs7777203	0.835873	COX19	Adult_Cortex	4.1e-30
FPC	rs111907575	rs62430966	0.842783	COX19	Adult_Cortex	1.33e-191
FPC	rs111907575	rs62430966	0.842783	COX19	Fetal_Cortex	1.13e-170
FPC	rs111907575	rs112302425	0.540516	COX19	Adult_Cortex	1.33e-191
FPC	rs111907575	rs112302425	0.540516	COX19	Fetal_Cortex	1.13e-170
FPC	rs111907575	rs4723801	0.854626	COX19	Adult_Cortex	1.33e-191
FPC	rs111907575	rs4723801	0.854626	COX19	Fetal_Cortex	1.13e-170
FPC	rs111907575	rs34497267	0.508111	COX19	Adult_Cortex	1.56e-19
FPC	rs111907575	rs34574588	0.509648	C7orf50	Adult_Cortex	3.28e-38
FPC	rs111907575	rs34574588	0.509648	C7orf50	Fetal_Cortex	5.58e-41
FPC	rs111907575	rs62430966	0.842783	C7orf50	Adult_Cortex	6.54e-60
FPC	rs111907575	rs62430966	0.842783	C7orf50	Fetal_Cortex	2.79e-54
FPC	rs111907575	rs112302425	0.540516	C7orf50	Adult_Cortex	6.54e-60
FPC	rs111907575	rs112302425	0.540516	C7orf50	Fetal_Cortex	2.79e-54
FPC	rs111907575	rs4723801	0.854626	C7orf50	Adult_Cortex	6.54e-60
FPC	rs111907575	rs4723801	0.854626	C7orf50	Fetal_Cortex	2.79e-54
FPC	rs111907575	rs34574588	0.509648	GPR146	Adult_Cortex	1.33e-191
FPC	rs111907575	rs34574588	0.509648	GPR146	Fetal_Cortex	1.13e-170
FPC	rs111907575	rs11976017	0.629887	GPR146	Adult_Cortex	6.05e-34
FPC	rs111907575	rs8145	0.829037	GPR146	Adult_Cortex	6.05e-34
FPC	rs111907575	rs7777203	0.835873	GPR146	Adult_Cortex	2.29e-98
FPC	rs111907575	rs7777203	0.835873	GPR146	Fetal_Cortex	6.01e-33
FPC	rs111907575	rs34497267	0.508111	GPR146	Adult_Cortex	3.48e-15
FPC	rs111907575	rs34497267	0.508111	GPR146	Fetal_Cortex	2.61e-21
FPC	rs111907575	rs34574588	0.509648	ZFAND2A	Adult_Cortex	3.54e-67
FPC	rs111907575	rs34574588	0.509648	ZFAND2A	Adult_Cortex	3.32e-49
FPC	rs111907575	rs34574588	0.509648	ZFAND2A	Fetal_Cortex	1.69e-62
FPC	rs111907575	rs34574588	0.509648	ZFAND2A	Fetal_Cortex	2.59e-85
FPC	rs111907575	rs11976017	0.629887	ZFAND2A	Adult_Cortex	7.49e-12
FPC	rs111907575	rs8145	0.829037	ZFAND2A	Adult_Cortex	7.49e-12
FPC	rs111907575	rs7777203	0.835873	ZFAND2A	Adult_Cortex	3.6e-12
FPC	rs111907575	rs62430966	0.842783	ZFAND2A	Adult_Cortex	1.67e-66
FPC	rs111907575	rs62430966	0.842783	ZFAND2A	Adult_Cortex	4.18e-98
FPC	rs111907575	rs62430966	0.842783	ZFAND2A	Fetal_Cortex	4.46e-81
FPC	rs111907575	rs62430966	0.842783	ZFAND2A	Fetal_Cortex	4.4e-64
FPC	rs111907575	rs112302425	0.540516	ZFAND2A	Adult_Cortex	1.67e-66
FPC	rs111907575	rs112302425	0.540516	ZFAND2A	Adult_Cortex	4.18e-98
FPC	rs111907575	rs112302425	0.540516	ZFAND2A	Fetal_Cortex	4.46e-81
FPC	rs111907575	rs112302425	0.540516	ZFAND2A	Fetal_Cortex	4.4e-64
FPC	rs111907575	rs4723801	0.854626	ZFAND2A	Adult_Cortex	1.67e-66
FPC	rs111907575	rs4723801	0.854626	ZFAND2A	Adult_Cortex	4.18e-98
FPC	rs111907575	rs4723801	0.854626	ZFAND2A	Fetal_Cortex	4.46e-81
FPC	rs111907575	rs4723801	0.854626	ZFAND2A	Fetal_Cortex	4.4e-64
FPC	rs111907575	rs34574588	0.509648	MICALL2	Fetal_Cortex	5.03e-12
FPC	rs111907575	rs62430966	0.842783	MICALL2	Adult_Cortex	1.78e-12
FPC	rs111907575	rs112302425	0.540516	MICALL2	Adult_Cortex	1.78e-12
FPC	rs111907575	rs4723801	0.854626	MICALL2	Adult_Cortex	1.78e-12
FPC	rs111907575	rs62430966	0.842783	MAFK	Adult_Cortex	2.29e-14
FPC	rs111907575	rs112302425	0.540516	MAFK	Adult_Cortex	2.29e-14
FPC	rs111907575	rs4723801	0.854626	MAFK	Adult_Cortex	2.29e-14
FPC	rs111907575	rs34574588	0.509648	TMEM184A	Fetal_Cortex	2.89e-13
FPC	rs111907575	rs34574588	0.509648	CHST12	Fetal_Cortex	2e-11
FPC	rs12719025	rs36008765	0.654083	FIGNL1	Adult_Cortex	8.54e-21
FPC	rs427534	rs34526464	0.649723	MUC3A	Adult_Cortex	1.92e-15
FPC	rs427534	rs34526464	0.649723	MUC3A	Adult_Cortex	1.92e-15
FPC	rs427534	rs201435	0.792445	PLOD3	Fetal_Cortex	2.91e-15
FPC	rs427534	rs201442	0.78931	PLOD3	Fetal_Cortex	2.91e-15
FPC	rs427534	rs201443	0.793697	PLOD3	Fetal_Cortex	2.91e-15
FPC	rs427534	rs201445	0.793697	PLOD3	Fetal_Cortex	2.91e-15
FPC	rs427534	rs10953358	0.793697	PLOD3	Fetal_Cortex	2.91e-15
FPC	rs427534	rs201446	0.793697	PLOD3	Fetal_Cortex	2.91e-15
FPC	rs427534	rs201447	0.793697	PLOD3	Fetal_Cortex	2.91e-15
FPC	rs427534	rs201448	0.793697	PLOD3	Fetal_Cortex	2.91e-15
FPC	rs427534	rs201435	0.792445	ZNHIT1	Fetal_Cortex	2.91e-15
FPC	rs427534	rs201442	0.78931	ZNHIT1	Fetal_Cortex	2.91e-15
FPC	rs427534	rs201443	0.793697	ZNHIT1	Fetal_Cortex	2.91e-15
FPC	rs427534	rs201445	0.793697	ZNHIT1	Fetal_Cortex	2.91e-15
FPC	rs427534	rs10953358	0.793697	ZNHIT1	Fetal_Cortex	2.91e-15
FPC	rs427534	rs201446	0.793697	ZNHIT1	Fetal_Cortex	2.91e-15
FPC	rs427534	rs201447	0.793697	ZNHIT1	Fetal_Cortex	2.91e-15
FPC	rs427534	rs201448	0.793697	ZNHIT1	Fetal_Cortex	2.91e-15
FPC	rs427534	rs34526464	0.649723	FIS1	Adult_Cortex	4.79e-19
FPC	rs427534	rs201435	0.792445	CUX1	Adult_Cortex	4.89e-19
FPC	rs427534	rs201435	0.792445	CUX1	Fetal_Cortex	1.37e-44
FPC	rs427534	rs201442	0.78931	CUX1	Adult_Cortex	4.89e-19
FPC	rs427534	rs201442	0.78931	CUX1	Fetal_Cortex	1.37e-44
FPC	rs427534	rs201443	0.793697	CUX1	Adult_Cortex	4.89e-19
FPC	rs427534	rs201443	0.793697	CUX1	Fetal_Cortex	1.37e-44
FPC	rs427534	rs201445	0.793697	CUX1	Adult_Cortex	4.89e-19
FPC	rs427534	rs201445	0.793697	CUX1	Fetal_Cortex	1.37e-44
FPC	rs427534	rs10953358	0.793697	CUX1	Adult_Cortex	4.89e-19
FPC	rs427534	rs10953358	0.793697	CUX1	Fetal_Cortex	1.37e-44
FPC	rs427534	rs201446	0.793697	CUX1	Adult_Cortex	4.89e-19
FPC	rs427534	rs201446	0.793697	CUX1	Fetal_Cortex	1.37e-44
FPC	rs427534	rs201447	0.793697	CUX1	Adult_Cortex	4.89e-19
FPC	rs427534	rs201447	0.793697	CUX1	Fetal_Cortex	1.37e-44
FPC	rs427534	rs201448	0.793697	CUX1	Adult_Cortex	4.89e-19
FPC	rs427534	rs201448	0.793697	CUX1	Fetal_Cortex	1.37e-44
FPC	rs427534	rs34526464	0.649723	CUX1	Adult_Cortex	1.15e-22
FPC	rs398603	rs446454	0.988604	TMEM74	Adult_Cortex	8.37e-20
FPC	rs398603	rs446454	0.988604	NUDCD1	Fetal_Cortex	7.73e-14
FPC	rs398603	rs446454	0.988604	ENY2	Fetal_Cortex	7.73e-14
FPC	rs2670139	rs10986139	0.70324	LHX2	Fetal_Cortex	4.42e-43
FPC	rs2670139	rs12237685	0.824944	LHX2	Fetal_Cortex	4.42e-43
FPC	rs2670139	rs3739827	0.568056	LHX2	Adult_Cortex	2.22e-27
FPC	rs2670139	rs3739827	0.568056	LHX2	Fetal_Cortex	3.25e-38
FPC	rs2670139	rs12347057	0.908314	LHX2	Adult_Cortex	2.22e-27
FPC	rs2670139	rs12347057	0.908314	LHX2	Fetal_Cortex	3.25e-38
FPC	rs2932912	rs1687704	0.86578	TRDMT1	Adult_Cortex	1.84e-18
FPC	rs2932912	rs1687703	0.869333	TRDMT1	Adult_Cortex	1.84e-18
FPC	rs2932912	rs1687702	0.86978	TRDMT1	Adult_Cortex	1.84e-18
FPC	rs2932912	rs1707281	0.8729	TRDMT1	Adult_Cortex	1.84e-18
FPC	rs2932912	rs1687701	0.86578	TRDMT1	Adult_Cortex	1.84e-18
FPC	rs2932912	rs1687700	0.86978	TRDMT1	Adult_Cortex	1.84e-18
FPC	rs2932912	rs4366393	0.706923	TRDMT1	Adult_Cortex	1.84e-18
FPC	rs2932912	rs9423960	0.865042	TRDMT1	Adult_Cortex	1.84e-18
FPC	rs2932912	rs1687704	0.86578	ST8SIA6	Adult_Cortex	2.32e-13
FPC	rs2932912	rs1687703	0.869333	ST8SIA6	Adult_Cortex	2.32e-13
FPC	rs2932912	rs1687702	0.86978	ST8SIA6	Adult_Cortex	2.32e-13
FPC	rs2932912	rs1707281	0.8729	ST8SIA6	Adult_Cortex	2.32e-13
FPC	rs2932912	rs1687701	0.86578	ST8SIA6	Adult_Cortex	2.32e-13
FPC	rs2932912	rs1687700	0.86978	ST8SIA6	Adult_Cortex	2.32e-13
FPC	rs2932912	rs4366393	0.706923	ST8SIA6	Adult_Cortex	2.32e-13
FPC	rs2932912	rs9423960	0.865042	ST8SIA6	Adult_Cortex	2.32e-13
FPC	rs1900003	rs10047355	0.502696	SIRT1	Adult_Cortex	1.81e-18
FPC	rs1900003	rs10047388	0.502696	SIRT1	Adult_Cortex	1.81e-18
FPC	rs1900003	rs57414960	0.502696	SIRT1	Adult_Cortex	1.81e-18
FPC	rs1900003	rs10740294	0.502696	SIRT1	Adult_Cortex	1.81e-18
FPC	rs1900003	rs4363487	0.502696	SIRT1	Adult_Cortex	1.81e-18
FPC	rs1900003	rs10762214	0.502696	SIRT1	Adult_Cortex	1.81e-18
FPC	rs1900003	rs10047355	0.502696	HERC4	Adult_Cortex	1.61e-23
FPC	rs1900003	rs10047388	0.502696	HERC4	Adult_Cortex	1.61e-23
FPC	rs1900003	rs57414960	0.502696	HERC4	Adult_Cortex	1.61e-23
FPC	rs1900003	rs10740294	0.502696	HERC4	Adult_Cortex	1.61e-23
FPC	rs1900003	rs4363487	0.502696	HERC4	Adult_Cortex	1.61e-23
FPC	rs1900003	rs10762214	0.502696	HERC4	Adult_Cortex	1.61e-23
FPC	rs1336259	rs2817687	0.511416	SLIT1	Adult_Cortex	4.81e-30
FPC	rs1336259	rs2636795	0.5091	SLIT1	Adult_Cortex	4.81e-30
FPC	rs1336259	rs2805603	0.511416	SLIT1	Adult_Cortex	4.81e-30
FPC	rs1336259	rs2784938	0.951124	SLIT1	Fetal_Cortex	2.26e-16
FPC	rs1336259	rs2636817	0.958767	SLIT1	Fetal_Cortex	2.26e-16
FPC	rs1336259	rs2817708	0.717457	SLIT1	Fetal_Cortex	2.26e-16
FPC	rs1336259	rs2065862	0.717457	SLIT1	Fetal_Cortex	2.26e-16
FPC	rs1336259	rs2817651	0.543058	SLIT1	Fetal_Cortex	6.36e-32
FPC	rs1336259	rs2817687	0.511416	RRP12	Adult_Cortex	1.02e-15
FPC	rs1336259	rs2636795	0.5091	RRP12	Adult_Cortex	1.02e-15
FPC	rs1336259	rs2805603	0.511416	RRP12	Adult_Cortex	1.02e-15
FPC	rs4917915	rs10883550	0.964208	PKD2L1	Fetal_Cortex	8.23e-12
FPC	rs4917915	rs10883552	0.963901	PKD2L1	Fetal_Cortex	8.23e-12
FPC	rs4917915	rs11190732	0.925123	PKD2L1	Fetal_Cortex	8.23e-12
FPC	rs4917915	rs10883550	0.964208	SEC31B	Adult_Cortex	6.35e-46
FPC	rs4917915	rs10883550	0.964208	SEC31B	Fetal_Cortex	2.51e-43
FPC	rs4917915	rs10883552	0.963901	SEC31B	Adult_Cortex	6.35e-46
FPC	rs4917915	rs10883552	0.963901	SEC31B	Fetal_Cortex	2.51e-43
FPC	rs4917915	rs11190732	0.925123	SEC31B	Adult_Cortex	6.35e-46
FPC	rs4917915	rs11190732	0.925123	SEC31B	Fetal_Cortex	2.51e-43
FPC	rs4917915	rs10883550	0.964208	NDUFB8	Adult_Cortex	6.35e-46
FPC	rs4917915	rs10883550	0.964208	NDUFB8	Fetal_Cortex	2.51e-43
FPC	rs4917915	rs10883552	0.963901	NDUFB8	Adult_Cortex	6.35e-46
FPC	rs4917915	rs10883552	0.963901	NDUFB8	Fetal_Cortex	2.51e-43
FPC	rs4917915	rs11190732	0.925123	NDUFB8	Adult_Cortex	6.35e-46
FPC	rs4917915	rs11190732	0.925123	NDUFB8	Fetal_Cortex	2.51e-43
FPC	rs4917915	rs10883550	0.964208	NDUFB8	Adult_Cortex	6.35e-46
FPC	rs4917915	rs10883550	0.964208	NDUFB8	Adult_Cortex	1.71e-14
FPC	rs4917915	rs10883550	0.964208	NDUFB8	Fetal_Cortex	2.51e-43
FPC	rs4917915	rs10883552	0.963901	NDUFB8	Adult_Cortex	6.35e-46
FPC	rs4917915	rs10883552	0.963901	NDUFB8	Adult_Cortex	1.71e-14
FPC	rs4917915	rs10883552	0.963901	NDUFB8	Fetal_Cortex	2.51e-43
FPC	rs4917915	rs11190732	0.925123	NDUFB8	Adult_Cortex	6.35e-46
FPC	rs4917915	rs11190732	0.925123	NDUFB8	Adult_Cortex	1.71e-14
FPC	rs4917915	rs11190732	0.925123	NDUFB8	Fetal_Cortex	2.51e-43
FPC	rs4917915	rs10883550	0.964208	HIF1AN	Adult_Cortex	6.35e-46
FPC	rs4917915	rs10883550	0.964208	HIF1AN	Fetal_Cortex	2.51e-43
FPC	rs4917915	rs10883552	0.963901	HIF1AN	Adult_Cortex	6.35e-46
FPC	rs4917915	rs10883552	0.963901	HIF1AN	Fetal_Cortex	2.51e-43
FPC	rs4917915	rs11190732	0.925123	HIF1AN	Adult_Cortex	6.35e-46
FPC	rs4917915	rs11190732	0.925123	HIF1AN	Fetal_Cortex	2.51e-43
FPC	rs7902306	rs10883728	0.849621	PDZD7	Fetal_Cortex	1.34e-11
FPC	rs7902306	rs10883728	0.849621	SFXN3	Fetal_Cortex	1.34e-11
FPC	rs7902306	rs10883728	0.849621	HPS6	Adult_Cortex	1.18e-13
FPC	rs7902306	rs10883728	0.849621	LDB1	Adult_Cortex	5.02e-54
FPC	rs7902306	rs10883728	0.849621	LDB1	Fetal_Cortex	8.29e-74
FPC	rs7902306	rs3936017	0.522184	LDB1	Adult_Cortex	4.62e-14
FPC	rs7902306	rs3934960	0.524708	LDB1	Adult_Cortex	4.62e-14
FPC	rs7902306	rs10786689	0.524711	LDB1	Adult_Cortex	4.62e-14
FPC	rs7902306	rs4919661	0.524711	LDB1	Adult_Cortex	4.62e-14
FPC	rs7902306	rs7087984	0.524711	LDB1	Fetal_Cortex	8.65e-29
FPC	rs7902306	rs12414407	0.695445	LDB1	Fetal_Cortex	8.65e-29
FPC	rs7902306	10:104388549:C:T	0.673353	LDB1	Fetal_Cortex	8.65e-29
FPC	rs7902306	rs12414479	0.567387	LDB1	Fetal_Cortex	1.54e-12
FPC	rs7902306	rs2486757	0.595018	LDB1	Fetal_Cortex	3.14e-12
FPC	rs7902306	rs10883728	0.849621	PPRC1	Adult_Cortex	4.4e-40
FPC	rs7902306	rs10883728	0.849621	PPRC1	Fetal_Cortex	9.18e-69
FPC	rs7902306	rs3936017	0.522184	PPRC1	Adult_Cortex	4.16e-13
FPC	rs7902306	rs3934960	0.524708	PPRC1	Adult_Cortex	4.16e-13
FPC	rs7902306	rs10786689	0.524711	PPRC1	Adult_Cortex	4.16e-13
FPC	rs7902306	rs4919661	0.524711	PPRC1	Adult_Cortex	4.16e-13
FPC	rs7902306	rs7087984	0.524711	PPRC1	Fetal_Cortex	8.08e-26
FPC	rs7902306	rs12414407	0.695445	PPRC1	Fetal_Cortex	8.08e-26
FPC	rs7902306	10:104388549:C:T	0.673353	PPRC1	Fetal_Cortex	8.08e-26
FPC	rs7902306	rs10883728	0.849621	ELOVL3	Adult_Cortex	4.28e-25
FPC	rs7902306	rs10883728	0.849621	ELOVL3	Fetal_Cortex	1.43e-21
FPC	rs7902306	rs7087984	0.524711	ELOVL3	Adult_Cortex	3.1e-17
FPC	rs7902306	rs12414407	0.695445	ELOVL3	Adult_Cortex	3.1e-17
FPC	rs7902306	10:104388549:C:T	0.673353	ELOVL3	Adult_Cortex	3.1e-17
FPC	rs7902306	rs10883728	0.849621	PITX3	Fetal_Cortex	1.32e-16
FPC	rs7902306	rs10883728	0.849621	GBF1	Fetal_Cortex	1.32e-16
FPC	rs7902306	rs10883728	0.849621	FBXL15	Adult_Cortex	1.04e-14
FPC	rs7902306	rs10883728	0.849621	FBXL15	Fetal_Cortex	3.09e-24
FPC	rs7902306	rs10883728	0.849621	CUEDC2	Adult_Cortex	2.35e-54
FPC	rs7902306	rs10883728	0.849621	CUEDC2	Fetal_Cortex	9.34e-90
FPC	rs7902306	rs7087984	0.524711	CUEDC2	Adult_Cortex	3.33e-12
FPC	rs7902306	rs7087984	0.524711	CUEDC2	Fetal_Cortex	1.97e-19
FPC	rs7902306	rs12414407	0.695445	CUEDC2	Adult_Cortex	3.33e-12
FPC	rs7902306	rs12414407	0.695445	CUEDC2	Fetal_Cortex	1.97e-19
FPC	rs7902306	10:104388549:C:T	0.673353	CUEDC2	Adult_Cortex	3.33e-12
FPC	rs7902306	10:104388549:C:T	0.673353	CUEDC2	Fetal_Cortex	1.97e-19
FPC	rs7902306	rs17783771	0.664351	CUEDC2	Adult_Cortex	3.76e-12
FPC	rs7902306	rs11191361	0.664351	CUEDC2	Adult_Cortex	3.76e-12
FPC	rs7902306	rs12414479	0.567387	CUEDC2	Fetal_Cortex	1.11e-14
FPC	rs7902306	rs10883728	0.849621	C10orf95	Fetal_Cortex	1.38e-21
FPC	rs7902306	rs6584504	0.849621	TMEM180	Adult_Cortex	1.42e-14
FPC	rs7902306	rs7069356	0.849621	TMEM180	Adult_Cortex	1.42e-14
FPC	rs7902306	rs6584505	0.849621	TMEM180	Adult_Cortex	1.42e-14
FPC	rs7902306	rs715439	0.849621	TMEM180	Adult_Cortex	1.42e-14
FPC	rs7902306	rs715438	0.849621	TMEM180	Adult_Cortex	1.42e-14
FPC	rs7902306	rs7093028	0.849621	TMEM180	Adult_Cortex	1.42e-14
FPC	rs7902306	rs10883728	0.849621	TMEM180	Adult_Cortex	3.24e-77
FPC	rs7902306	rs10883728	0.849621	TMEM180	Fetal_Cortex	3.86e-150
FPC	rs7902306	rs7906115	0.524711	TMEM180	Adult_Cortex	1.31e-13
FPC	rs7902306	rs3862030	0.524711	TMEM180	Adult_Cortex	1.31e-13
FPC	rs7902306	rs3936017	0.522184	TMEM180	Adult_Cortex	2.61e-19
FPC	rs7902306	rs3934960	0.524708	TMEM180	Adult_Cortex	2.61e-19
FPC	rs7902306	rs10786689	0.524711	TMEM180	Adult_Cortex	2.61e-19
FPC	rs7902306	rs4919661	0.524711	TMEM180	Adult_Cortex	2.61e-19
FPC	rs7902306	rs7087984	0.524711	TMEM180	Adult_Cortex	4.25e-34
FPC	rs7902306	rs7087984	0.524711	TMEM180	Fetal_Cortex	3.44e-27
FPC	rs7902306	rs12414407	0.695445	TMEM180	Adult_Cortex	4.25e-34
FPC	rs7902306	rs12414407	0.695445	TMEM180	Fetal_Cortex	3.44e-27
FPC	rs7902306	10:104388549:C:T	0.673353	TMEM180	Adult_Cortex	4.25e-34
FPC	rs7902306	10:104388549:C:T	0.673353	TMEM180	Fetal_Cortex	3.44e-27
FPC	rs7902306	rs12414479	0.567387	TMEM180	Adult_Cortex	3.94e-13
FPC	rs7902306	rs12414479	0.567387	TMEM180	Fetal_Cortex	1.59e-20
FPC	rs7902306	rs1056738	0.767223	ACTR1A	Adult_Cortex	4.36e-31
FPC	rs7902306	rs1056739	0.767223	ACTR1A	Adult_Cortex	4.36e-31
FPC	rs7902306	rs1056740	0.767223	ACTR1A	Adult_Cortex	4.36e-31
FPC	rs7902306	rs1056741	0.763058	ACTR1A	Adult_Cortex	4.36e-31
FPC	rs7902306	rs7906115	0.524711	ACTR1A	Adult_Cortex	2.92e-71
FPC	rs7902306	rs3862030	0.524711	ACTR1A	Adult_Cortex	2.92e-71
FPC	rs7902306	rs3936017	0.522184	ACTR1A	Adult_Cortex	1.21e-127
FPC	rs7902306	rs3934960	0.524708	ACTR1A	Adult_Cortex	1.21e-127
FPC	rs7902306	rs10786689	0.524711	ACTR1A	Adult_Cortex	1.21e-127
FPC	rs7902306	rs4919661	0.524711	ACTR1A	Adult_Cortex	1.21e-127
FPC	rs7902306	rs4917976	0.524711	ACTR1A	Adult_Cortex	1.84e-41
FPC	rs7902306	rs10786691	0.524711	ACTR1A	Adult_Cortex	1.84e-41
FPC	rs7902306	rs7075269	0.524711	ACTR1A	Adult_Cortex	1.84e-41
FPC	rs7902306	rs10748827	0.837051	ACTR1A	Adult_Cortex	1.84e-41
FPC	rs7902306	rs7087984	0.524711	ACTR1A	Adult_Cortex	1.58e-97
FPC	rs7902306	rs7087984	0.524711	ACTR1A	Fetal_Cortex	4.73e-96
FPC	rs7902306	rs12414407	0.695445	ACTR1A	Adult_Cortex	1.58e-97
FPC	rs7902306	rs12414407	0.695445	ACTR1A	Fetal_Cortex	4.73e-96
FPC	rs7902306	10:104388549:C:T	0.673353	ACTR1A	Adult_Cortex	1.58e-97
FPC	rs7902306	10:104388549:C:T	0.673353	ACTR1A	Fetal_Cortex	4.73e-96
FPC	rs7902306	rs17783771	0.664351	ACTR1A	Adult_Cortex	4.85e-39
FPC	rs7902306	rs11191361	0.664351	ACTR1A	Adult_Cortex	4.85e-39
FPC	rs7902306	rs12414479	0.567387	ACTR1A	Adult_Cortex	3.98e-67
FPC	rs7902306	rs12414479	0.567387	ACTR1A	Fetal_Cortex	3.21e-58
FPC	rs7902306	rs2251772	0.653935	ACTR1A	Adult_Cortex	2.41e-54
FPC	rs7902306	rs2251772	0.653935	ACTR1A	Fetal_Cortex	5.01e-69
FPC	rs7902306	rs4919674	0.595018	ACTR1A	Adult_Cortex	1.59e-11
FPC	rs7902306	rs1475646	0.595018	ACTR1A	Adult_Cortex	1.59e-11
FPC	rs7902306	rs10883773	0.595018	ACTR1A	Adult_Cortex	1.59e-11
FPC	rs7902306	rs4919676	0.595018	ACTR1A	Adult_Cortex	1.59e-11
FPC	rs7902306	rs7894154	0.595018	ACTR1A	Adult_Cortex	1.59e-11
FPC	rs7902306	rs4418737	0.595018	ACTR1A	Adult_Cortex	1.59e-11
FPC	rs7902306	rs10748829	0.595018	ACTR1A	Adult_Cortex	1.59e-11
FPC	rs7902306	rs7897384	0.595018	ACTR1A	Adult_Cortex	1.59e-11
FPC	rs7902306	rs2486757	0.595018	ACTR1A	Adult_Cortex	2.6e-33
FPC	rs7902306	rs2486757	0.595018	ACTR1A	Fetal_Cortex	1.31e-24
FPC	rs7902306	rs2253709	0.595018	ACTR1A	Adult_Cortex	6.79e-15
FPC	rs7902306	rs2253709	0.595018	ACTR1A	Fetal_Cortex	4.13e-29
FPC	rs7902306	rs1056738	0.767223	SUFU	Adult_Cortex	4.36e-31
FPC	rs7902306	rs1056739	0.767223	SUFU	Adult_Cortex	4.36e-31
FPC	rs7902306	rs1056740	0.767223	SUFU	Adult_Cortex	4.36e-31
FPC	rs7902306	rs1056741	0.763058	SUFU	Adult_Cortex	4.36e-31
FPC	rs7902306	rs7906115	0.524711	SUFU	Adult_Cortex	2.92e-71
FPC	rs7902306	rs3862030	0.524711	SUFU	Adult_Cortex	2.92e-71
FPC	rs7902306	rs3936017	0.522184	SUFU	Adult_Cortex	1.21e-127
FPC	rs7902306	rs3934960	0.524708	SUFU	Adult_Cortex	1.21e-127
FPC	rs7902306	rs10786689	0.524711	SUFU	Adult_Cortex	1.21e-127
FPC	rs7902306	rs4919661	0.524711	SUFU	Adult_Cortex	1.21e-127
FPC	rs7902306	rs4917976	0.524711	SUFU	Adult_Cortex	1.84e-41
FPC	rs7902306	rs10786691	0.524711	SUFU	Adult_Cortex	1.84e-41
FPC	rs7902306	rs7075269	0.524711	SUFU	Adult_Cortex	1.84e-41
FPC	rs7902306	rs10748827	0.837051	SUFU	Adult_Cortex	1.84e-41
FPC	rs7902306	rs7087984	0.524711	SUFU	Adult_Cortex	1.58e-97
FPC	rs7902306	rs7087984	0.524711	SUFU	Fetal_Cortex	4.73e-96
FPC	rs7902306	rs12414407	0.695445	SUFU	Adult_Cortex	1.58e-97
FPC	rs7902306	rs12414407	0.695445	SUFU	Fetal_Cortex	4.73e-96
FPC	rs7902306	10:104388549:C:T	0.673353	SUFU	Adult_Cortex	1.58e-97
FPC	rs7902306	10:104388549:C:T	0.673353	SUFU	Fetal_Cortex	4.73e-96
FPC	rs7902306	rs17783771	0.664351	SUFU	Adult_Cortex	4.85e-39
FPC	rs7902306	rs11191361	0.664351	SUFU	Adult_Cortex	4.85e-39
FPC	rs7902306	rs12414479	0.567387	SUFU	Adult_Cortex	3.98e-67
FPC	rs7902306	rs12414479	0.567387	SUFU	Fetal_Cortex	3.21e-58
FPC	rs7902306	rs2251772	0.653935	SUFU	Adult_Cortex	2.41e-54
FPC	rs7902306	rs2251772	0.653935	SUFU	Fetal_Cortex	5.01e-69
FPC	rs7902306	rs4919674	0.595018	SUFU	Adult_Cortex	1.59e-11
FPC	rs7902306	rs1475646	0.595018	SUFU	Adult_Cortex	1.59e-11
FPC	rs7902306	rs10883773	0.595018	SUFU	Adult_Cortex	1.59e-11
FPC	rs7902306	rs4919676	0.595018	SUFU	Adult_Cortex	1.59e-11
FPC	rs7902306	rs7894154	0.595018	SUFU	Adult_Cortex	1.59e-11
FPC	rs7902306	rs4418737	0.595018	SUFU	Adult_Cortex	1.59e-11
FPC	rs7902306	rs10748829	0.595018	SUFU	Adult_Cortex	1.59e-11
FPC	rs7902306	rs7897384	0.595018	SUFU	Adult_Cortex	1.59e-11
FPC	rs7902306	rs2486757	0.595018	SUFU	Adult_Cortex	2.6e-33
FPC	rs7902306	rs2486757	0.595018	SUFU	Fetal_Cortex	1.31e-24
FPC	rs7902306	rs2253709	0.595018	SUFU	Adult_Cortex	6.79e-15
FPC	rs7902306	rs2253709	0.595018	SUFU	Fetal_Cortex	4.13e-29
FPC	rs7902306	rs10883728	0.849621	ARL3	Adult_Cortex	2.41e-54
FPC	rs7902306	rs10883728	0.849621	ARL3	Fetal_Cortex	5.01e-69
FPC	rs7902306	rs3936017	0.522184	ARL3	Adult_Cortex	1.03e-15
FPC	rs7902306	rs3934960	0.524708	ARL3	Adult_Cortex	1.03e-15
FPC	rs7902306	rs10786689	0.524711	ARL3	Adult_Cortex	1.03e-15
FPC	rs7902306	rs4919661	0.524711	ARL3	Adult_Cortex	1.03e-15
FPC	rs7902306	rs7087984	0.524711	ARL3	Adult_Cortex	4.08e-31
FPC	rs7902306	rs7087984	0.524711	ARL3	Fetal_Cortex	7.2e-34
FPC	rs7902306	rs12414407	0.695445	ARL3	Adult_Cortex	4.08e-31
FPC	rs7902306	rs12414407	0.695445	ARL3	Fetal_Cortex	7.2e-34
FPC	rs7902306	10:104388549:C:T	0.673353	ARL3	Adult_Cortex	4.08e-31
FPC	rs7902306	10:104388549:C:T	0.673353	ARL3	Fetal_Cortex	7.2e-34
FPC	rs7902306	rs17783771	0.664351	ARL3	Adult_Cortex	1.36e-19
FPC	rs7902306	rs17783771	0.664351	ARL3	Fetal_Cortex	4.18e-13
FPC	rs7902306	rs11191361	0.664351	ARL3	Adult_Cortex	1.36e-19
FPC	rs7902306	rs11191361	0.664351	ARL3	Fetal_Cortex	4.18e-13
FPC	rs7902306	rs12414479	0.567387	ARL3	Adult_Cortex	1.03e-32
FPC	rs7902306	rs12414479	0.567387	ARL3	Fetal_Cortex	1.45e-35
FPC	rs7902306	rs2486757	0.595018	ARL3	Adult_Cortex	3.51e-31
FPC	rs7902306	rs2486757	0.595018	ARL3	Fetal_Cortex	9.44e-22
FPC	rs7902306	rs2253709	0.595018	ARL3	Adult_Cortex	2.59e-13
FPC	rs7902306	rs2253709	0.595018	ARL3	Fetal_Cortex	8.92e-20
FPC	rs7902306	rs10883728	0.849621	SFXN2	Adult_Cortex	2.41e-54
FPC	rs7902306	rs10883728	0.849621	SFXN2	Fetal_Cortex	5.01e-69
FPC	rs7902306	rs3936017	0.522184	SFXN2	Adult_Cortex	1.03e-15
FPC	rs7902306	rs3934960	0.524708	SFXN2	Adult_Cortex	1.03e-15
FPC	rs7902306	rs10786689	0.524711	SFXN2	Adult_Cortex	1.03e-15
FPC	rs7902306	rs4919661	0.524711	SFXN2	Adult_Cortex	1.03e-15
FPC	rs7902306	rs7087984	0.524711	SFXN2	Adult_Cortex	4.08e-31
FPC	rs7902306	rs7087984	0.524711	SFXN2	Fetal_Cortex	7.2e-34
FPC	rs7902306	rs12414407	0.695445	SFXN2	Adult_Cortex	4.08e-31
FPC	rs7902306	rs12414407	0.695445	SFXN2	Fetal_Cortex	7.2e-34
FPC	rs7902306	10:104388549:C:T	0.673353	SFXN2	Adult_Cortex	4.08e-31
FPC	rs7902306	10:104388549:C:T	0.673353	SFXN2	Fetal_Cortex	7.2e-34
FPC	rs7902306	rs17783771	0.664351	SFXN2	Adult_Cortex	1.36e-19
FPC	rs7902306	rs17783771	0.664351	SFXN2	Fetal_Cortex	4.18e-13
FPC	rs7902306	rs11191361	0.664351	SFXN2	Adult_Cortex	1.36e-19
FPC	rs7902306	rs11191361	0.664351	SFXN2	Fetal_Cortex	4.18e-13
FPC	rs7902306	rs12414479	0.567387	SFXN2	Adult_Cortex	1.03e-32
FPC	rs7902306	rs12414479	0.567387	SFXN2	Fetal_Cortex	1.45e-35
FPC	rs7902306	rs2486757	0.595018	SFXN2	Adult_Cortex	3.51e-31
FPC	rs7902306	rs2486757	0.595018	SFXN2	Fetal_Cortex	9.44e-22
FPC	rs7902306	rs2253709	0.595018	SFXN2	Adult_Cortex	2.59e-13
FPC	rs7902306	rs2253709	0.595018	SFXN2	Fetal_Cortex	8.92e-20
FPC	rs7902306	rs10883728	0.849621	WBP1L	Adult_Cortex	4.98e-14
FPC	rs7902306	rs10883728	0.849621	WBP1L	Fetal_Cortex	7.14e-39
FPC	rs7902306	rs7087984	0.524711	WBP1L	Adult_Cortex	7.28e-18
FPC	rs7902306	rs7087984	0.524711	WBP1L	Fetal_Cortex	2.86e-36
FPC	rs7902306	rs12414407	0.695445	WBP1L	Adult_Cortex	7.28e-18
FPC	rs7902306	rs12414407	0.695445	WBP1L	Fetal_Cortex	2.86e-36
FPC	rs7902306	10:104388549:C:T	0.673353	WBP1L	Adult_Cortex	7.28e-18
FPC	rs7902306	10:104388549:C:T	0.673353	WBP1L	Fetal_Cortex	2.86e-36
FPC	rs7902306	rs12414479	0.567387	WBP1L	Adult_Cortex	4.02e-31
FPC	rs7902306	rs12414479	0.567387	WBP1L	Fetal_Cortex	5.05e-22
FPC	rs7902306	rs2251772	0.653935	WBP1L	Adult_Cortex	1.6e-32
FPC	rs7902306	rs2251772	0.653935	WBP1L	Fetal_Cortex	1.61e-76
FPC	rs7902306	rs4919674	0.595018	WBP1L	Adult_Cortex	2.85e-18
FPC	rs7902306	rs1475646	0.595018	WBP1L	Adult_Cortex	2.85e-18
FPC	rs7902306	rs10883773	0.595018	WBP1L	Adult_Cortex	2.85e-18
FPC	rs7902306	rs4919676	0.595018	WBP1L	Adult_Cortex	2.85e-18
FPC	rs7902306	rs7894154	0.595018	WBP1L	Adult_Cortex	2.85e-18
FPC	rs7902306	rs4418737	0.595018	WBP1L	Adult_Cortex	2.85e-18
FPC	rs7902306	rs10748829	0.595018	WBP1L	Adult_Cortex	2.85e-18
FPC	rs7902306	rs7897384	0.595018	WBP1L	Adult_Cortex	2.85e-18
FPC	rs7902306	rs2486757	0.595018	WBP1L	Adult_Cortex	1.21e-68
FPC	rs7902306	rs2486757	0.595018	WBP1L	Fetal_Cortex	3.06e-78
FPC	rs7902306	rs2253709	0.595018	WBP1L	Adult_Cortex	1.37e-20
FPC	rs7902306	rs2253709	0.595018	WBP1L	Fetal_Cortex	6.86e-39
FPC	rs7902306	rs10883728	0.849621	CYP17A1	Adult_Cortex	9.65e-17
FPC	rs7902306	rs12414479	0.567387	CYP17A1	Adult_Cortex	1.9e-21
FPC	rs7902306	rs2251772	0.653935	CYP17A1	Adult_Cortex	4.88e-36
FPC	rs7902306	rs4919674	0.595018	CYP17A1	Adult_Cortex	4.52e-17
FPC	rs7902306	rs1475646	0.595018	CYP17A1	Adult_Cortex	4.52e-17
FPC	rs7902306	rs10883773	0.595018	CYP17A1	Adult_Cortex	4.52e-17
FPC	rs7902306	rs4919676	0.595018	CYP17A1	Adult_Cortex	4.52e-17
FPC	rs7902306	rs7894154	0.595018	CYP17A1	Adult_Cortex	4.52e-17
FPC	rs7902306	rs4418737	0.595018	CYP17A1	Adult_Cortex	4.52e-17
FPC	rs7902306	rs10748829	0.595018	CYP17A1	Adult_Cortex	4.52e-17
FPC	rs7902306	rs7897384	0.595018	CYP17A1	Adult_Cortex	4.52e-17
FPC	rs7902306	rs2486757	0.595018	CYP17A1	Adult_Cortex	2.09e-30
FPC	rs7902306	rs2253709	0.595018	CYP17A1	Adult_Cortex	9.31e-27
FPC	rs7902306	rs10883728	0.849621	AS3MT	Fetal_Cortex	8.96e-12
FPC	rs7902306	rs10883728	0.849621	NT5C2	Adult_Cortex	9.67e-19
FPC	rs7902306	rs10883728	0.849621	NT5C2	Fetal_Cortex	1.59e-17
FPC	rs7902306	rs3936017	0.522184	NT5C2	Adult_Cortex	6.22e-14
FPC	rs7902306	rs3934960	0.524708	NT5C2	Adult_Cortex	6.22e-14
FPC	rs7902306	rs10786689	0.524711	NT5C2	Adult_Cortex	6.22e-14
FPC	rs7902306	rs4919661	0.524711	NT5C2	Adult_Cortex	6.22e-14
FPC	rs7902306	rs12414479	0.567387	NT5C2	Adult_Cortex	1.7e-11
FPC	rs7902306	rs2251772	0.653935	NT5C2	Adult_Cortex	9.68e-36
FPC	rs7902306	rs2251772	0.653935	NT5C2	Fetal_Cortex	8.83e-15
FPC	rs7902306	rs4919674	0.595018	NT5C2	Adult_Cortex	7e-17
FPC	rs7902306	rs1475646	0.595018	NT5C2	Adult_Cortex	7e-17
FPC	rs7902306	rs10883773	0.595018	NT5C2	Adult_Cortex	7e-17
FPC	rs7902306	rs4919676	0.595018	NT5C2	Adult_Cortex	7e-17
FPC	rs7902306	rs7894154	0.595018	NT5C2	Adult_Cortex	7e-17
FPC	rs7902306	rs4418737	0.595018	NT5C2	Adult_Cortex	7e-17
FPC	rs7902306	rs10748829	0.595018	NT5C2	Adult_Cortex	7e-17
FPC	rs7902306	rs7897384	0.595018	NT5C2	Adult_Cortex	7e-17
FPC	rs7902306	rs2486757	0.595018	NT5C2	Adult_Cortex	2.29e-19
FPC	rs7902306	rs2253709	0.595018	NT5C2	Fetal_Cortex	2.09e-12
FPC	rs7902306	rs2251772	0.653935	RPEL1	Adult_Cortex	1.33e-16
FPC	rs7902306	rs4919674	0.595018	RPEL1	Adult_Cortex	3.41e-14
FPC	rs7902306	rs1475646	0.595018	RPEL1	Adult_Cortex	3.41e-14
FPC	rs7902306	rs10883773	0.595018	RPEL1	Adult_Cortex	3.41e-14
FPC	rs7902306	rs4919676	0.595018	RPEL1	Adult_Cortex	3.41e-14
FPC	rs7902306	rs7894154	0.595018	RPEL1	Adult_Cortex	3.41e-14
FPC	rs7902306	rs4418737	0.595018	RPEL1	Adult_Cortex	3.41e-14
FPC	rs7902306	rs10748829	0.595018	RPEL1	Adult_Cortex	3.41e-14
FPC	rs7902306	rs7897384	0.595018	RPEL1	Adult_Cortex	3.41e-14
FPC	rs7902306	rs2486757	0.595018	RPEL1	Adult_Cortex	3.1e-13
FPC	rs7902306	rs10883728	0.849621	INA	Fetal_Cortex	5.18e-26
FPC	rs7902306	rs7087984	0.524711	INA	Adult_Cortex	7e-12
FPC	rs7902306	rs7087984	0.524711	INA	Fetal_Cortex	3.46e-16
FPC	rs7902306	rs12414407	0.695445	INA	Adult_Cortex	7e-12
FPC	rs7902306	rs12414407	0.695445	INA	Fetal_Cortex	3.46e-16
FPC	rs7902306	10:104388549:C:T	0.673353	INA	Adult_Cortex	7e-12
FPC	rs7902306	10:104388549:C:T	0.673353	INA	Fetal_Cortex	3.46e-16
FPC	rs7902306	rs12414479	0.567387	INA	Adult_Cortex	3.54e-13
FPC	rs7902306	rs12414479	0.567387	INA	Fetal_Cortex	1.09e-15
FPC	rs7902306	rs2251772	0.653935	INA	Adult_Cortex	4.2e-16
FPC	rs7902306	rs2486757	0.595018	INA	Adult_Cortex	5.69e-12
FPC	rs7902306	rs2253709	0.595018	INA	Adult_Cortex	9.71e-19
FPC	rs7902306	rs2253709	0.595018	INA	Fetal_Cortex	5.01e-24
FPC	rs7902306	rs7087984	0.524711	PCGF6	Adult_Cortex	1.9e-14
FPC	rs7902306	rs12414407	0.695445	PCGF6	Adult_Cortex	1.9e-14
FPC	rs7902306	10:104388549:C:T	0.673353	PCGF6	Adult_Cortex	1.9e-14
FPC	rs7902306	rs2251772	0.653935	PCGF6	Adult_Cortex	1.68e-13
FPC	rs7902306	rs2251772	0.653935	PCGF6	Fetal_Cortex	3.96e-12
FPC	rs7902306	rs2486757	0.595018	PCGF6	Adult_Cortex	8.58e-35
FPC	rs7902306	rs2486757	0.595018	PCGF6	Fetal_Cortex	1.63e-11
FPC	rs7902306	rs2253709	0.595018	PCGF6	Adult_Cortex	2.45e-15
FPC	rs7902306	rs2253709	0.595018	PCGF6	Fetal_Cortex	8.61e-17
FPC	rs7902306	rs10883728	0.849621	USMG5	Fetal_Cortex	5.37e-12
FPC	rs7902306	rs10883728	0.849621	PDCD11	Fetal_Cortex	5.37e-12
FPC	rs7902306	rs10883728	0.849621	CALHM2	Fetal_Cortex	1.97e-12
FPC	rs7902306	rs7087984	0.524711	CALHM2	Fetal_Cortex	8.59e-15
FPC	rs7902306	rs12414407	0.695445	CALHM2	Fetal_Cortex	8.59e-15
FPC	rs7902306	10:104388549:C:T	0.673353	CALHM2	Fetal_Cortex	8.59e-15
FPC	rs7902306	rs2486757	0.595018	CALHM2	Adult_Cortex	4.88e-13
FPC	rs7902306	rs2486757	0.595018	CALHM2	Fetal_Cortex	4.27e-14
FPC	rs7902306	rs2253709	0.595018	CALHM2	Fetal_Cortex	2.85e-29
FPC	rs7902306	rs10883728	0.849621	CALHM1	Fetal_Cortex	1.97e-12
FPC	rs7902306	rs7087984	0.524711	CALHM1	Fetal_Cortex	8.59e-15
FPC	rs7902306	rs12414407	0.695445	CALHM1	Fetal_Cortex	8.59e-15
FPC	rs7902306	10:104388549:C:T	0.673353	CALHM1	Fetal_Cortex	8.59e-15
FPC	rs7902306	rs2486757	0.595018	CALHM1	Adult_Cortex	4.88e-13
FPC	rs7902306	rs2486757	0.595018	CALHM1	Fetal_Cortex	4.27e-14
FPC	rs7902306	rs2253709	0.595018	CALHM1	Fetal_Cortex	2.85e-29
FPC	rs2984814	rs3026378	0.541616	DCDC1	Fetal_Cortex	3.19e-13
FPC	rs2984814	rs3026378	0.541616	DNAJC24	Fetal_Cortex	3.19e-13
FPC	rs2984814	rs3026378	0.541616	IMMP1L	Fetal_Cortex	6.42e-36
FPC	rs2984814	rs3026378	0.541616	ELP4	Fetal_Cortex	6.42e-36
FPC	rs2984814	rs3026378	0.541616	WT1	Fetal_Cortex	2.19e-59
FPC	rs2984814	rs3026378	0.541616	QSER1	Fetal_Cortex	5.11e-18
FPC	rs12361415	rs11039149	0.539344	CKAP5	Adult_Cortex	7.91e-14
FPC	rs12361415	rs11039149	0.539344	C11orf49	Adult_Cortex	7.14e-14
FPC	rs12361415	rs10501320	0.510825	ACP2	Adult_Cortex	2.84e-18
FPC	rs12361415	rs10501320	0.510825	ACP2	Fetal_Cortex	1.92e-11
FPC	rs12361415	rs896817	0.557808	ACP2	Adult_Cortex	3.57e-40
FPC	rs12361415	rs10838703	0.821238	ACP2	Adult_Cortex	1.58e-12
FPC	rs12361415	rs10838703	0.821238	ACP2	Adult_Cortex	1.25e-36
FPC	rs12361415	rs10838703	0.821238	ACP2	Fetal_Cortex	6.02e-38
FPC	rs12361415	rs10769264	0.588539	ACP2	Adult_Cortex	1.58e-12
FPC	rs12361415	rs10769264	0.588539	ACP2	Adult_Cortex	1.25e-36
FPC	rs12361415	rs10769264	0.588539	ACP2	Fetal_Cortex	6.02e-38
FPC	rs12361415	rs10838705	0.58824	ACP2	Adult_Cortex	1.58e-12
FPC	rs12361415	rs10838705	0.58824	ACP2	Adult_Cortex	1.25e-36
FPC	rs12361415	rs10838705	0.58824	ACP2	Fetal_Cortex	6.02e-38
FPC	rs12361415	rs7947450	0.583957	ACP2	Adult_Cortex	1.58e-12
FPC	rs12361415	rs7947450	0.583957	ACP2	Adult_Cortex	1.25e-36
FPC	rs12361415	rs7947450	0.583957	ACP2	Fetal_Cortex	6.02e-38
FPC	rs12361415	rs6485758	0.867075	ACP2	Adult_Cortex	3.41e-14
FPC	rs12361415	rs59288626	0.86034	ACP2	Adult_Cortex	3.41e-14
FPC	rs12361415	rs12225051	0.972069	ACP2	Adult_Cortex	5.21e-12
FPC	rs12361415	rs11039290	0.865691	ACP2	Adult_Cortex	5.21e-12
FPC	rs12361415	rs71475921	0.865691	ACP2	Adult_Cortex	5.21e-12
FPC	rs12361415	rs10501320	0.510825	NR1H3	Adult_Cortex	2.84e-18
FPC	rs12361415	rs10501320	0.510825	NR1H3	Fetal_Cortex	1.92e-11
FPC	rs12361415	rs896817	0.557808	NR1H3	Adult_Cortex	3.57e-40
FPC	rs12361415	rs10838703	0.821238	NR1H3	Adult_Cortex	1.58e-12
FPC	rs12361415	rs10838703	0.821238	NR1H3	Adult_Cortex	1.25e-36
FPC	rs12361415	rs10838703	0.821238	NR1H3	Fetal_Cortex	6.02e-38
FPC	rs12361415	rs10769264	0.588539	NR1H3	Adult_Cortex	1.58e-12
FPC	rs12361415	rs10769264	0.588539	NR1H3	Adult_Cortex	1.25e-36
FPC	rs12361415	rs10769264	0.588539	NR1H3	Fetal_Cortex	6.02e-38
FPC	rs12361415	rs10838705	0.58824	NR1H3	Adult_Cortex	1.58e-12
FPC	rs12361415	rs10838705	0.58824	NR1H3	Adult_Cortex	1.25e-36
FPC	rs12361415	rs10838705	0.58824	NR1H3	Fetal_Cortex	6.02e-38
FPC	rs12361415	rs7947450	0.583957	NR1H3	Adult_Cortex	1.58e-12
FPC	rs12361415	rs7947450	0.583957	NR1H3	Adult_Cortex	1.25e-36
FPC	rs12361415	rs7947450	0.583957	NR1H3	Fetal_Cortex	6.02e-38
FPC	rs12361415	rs6485758	0.867075	NR1H3	Adult_Cortex	3.41e-14
FPC	rs12361415	rs59288626	0.86034	NR1H3	Adult_Cortex	3.41e-14
FPC	rs12361415	rs12225051	0.972069	NR1H3	Adult_Cortex	5.21e-12
FPC	rs12361415	rs11039290	0.865691	NR1H3	Adult_Cortex	5.21e-12
FPC	rs12361415	rs71475921	0.865691	NR1H3	Adult_Cortex	5.21e-12
FPC	rs12361415	rs11039149	0.539344	MADD	Adult_Cortex	2.84e-18
FPC	rs12361415	rs11039149	0.539344	MADD	Fetal_Cortex	1.92e-11
FPC	rs12361415	rs10838703	0.821238	MADD	Adult_Cortex	1.08e-23
FPC	rs12361415	rs10769264	0.588539	MADD	Adult_Cortex	1.08e-23
FPC	rs12361415	rs10838705	0.58824	MADD	Adult_Cortex	1.08e-23
FPC	rs12361415	rs7947450	0.583957	MADD	Adult_Cortex	1.08e-23
FPC	rs12361415	rs11039149	0.539344	SPI1	Adult_Cortex	3.57e-40
FPC	rs12361415	rs10838703	0.821238	SPI1	Adult_Cortex	3.16e-89
FPC	rs12361415	rs10769264	0.588539	SPI1	Adult_Cortex	3.16e-89
FPC	rs12361415	rs10838705	0.58824	SPI1	Adult_Cortex	3.16e-89
FPC	rs12361415	rs7947450	0.583957	SPI1	Adult_Cortex	3.16e-89
FPC	rs12361415	rs6485758	0.867075	SPI1	Adult_Cortex	2.31e-17
FPC	rs12361415	rs59288626	0.86034	SPI1	Adult_Cortex	2.31e-17
FPC	rs12361415	rs11039149	0.539344	SLC39A13	Adult_Cortex	1.25e-36
FPC	rs12361415	rs11039149	0.539344	SLC39A13	Fetal_Cortex	6.02e-38
FPC	rs12361415	rs10501320	0.510825	SLC39A13	Adult_Cortex	1.08e-23
FPC	rs12361415	rs896817	0.557808	SLC39A13	Adult_Cortex	3.16e-89
FPC	rs12361415	rs6485758	0.867075	SLC39A13	Adult_Cortex	9.77e-20
FPC	rs12361415	rs6485758	0.867075	SLC39A13	Fetal_Cortex	9.44e-20
FPC	rs12361415	rs59288626	0.86034	SLC39A13	Adult_Cortex	9.77e-20
FPC	rs12361415	rs59288626	0.86034	SLC39A13	Fetal_Cortex	9.44e-20
FPC	rs12361415	rs12225051	0.972069	SLC39A13	Adult_Cortex	9.13e-22
FPC	rs12361415	rs12225051	0.972069	SLC39A13	Fetal_Cortex	3.61e-45
FPC	rs12361415	rs11039290	0.865691	SLC39A13	Adult_Cortex	9.13e-22
FPC	rs12361415	rs11039290	0.865691	SLC39A13	Fetal_Cortex	3.61e-45
FPC	rs12361415	rs71475921	0.865691	SLC39A13	Adult_Cortex	9.13e-22
FPC	rs12361415	rs71475921	0.865691	SLC39A13	Fetal_Cortex	3.61e-45
FPC	rs12361415	rs11039149	0.539344	RAPSN	Adult_Cortex	1.3e-41
FPC	rs12361415	rs896817	0.557808	RAPSN	Adult_Cortex	1.28e-36
FPC	rs12361415	rs10838703	0.821238	RAPSN	Adult_Cortex	8.05e-39
FPC	rs12361415	rs10769264	0.588539	RAPSN	Adult_Cortex	8.05e-39
FPC	rs12361415	rs10838705	0.58824	RAPSN	Adult_Cortex	8.05e-39
FPC	rs12361415	rs7947450	0.583957	RAPSN	Adult_Cortex	8.05e-39
FPC	rs12361415	rs12225051	0.972069	RAPSN	Adult_Cortex	1.18e-35
FPC	rs12361415	rs11039290	0.865691	RAPSN	Adult_Cortex	1.18e-35
FPC	rs12361415	rs71475921	0.865691	RAPSN	Adult_Cortex	1.18e-35
FPC	rs12361415	rs11039149	0.539344	KBTBD4	Adult_Cortex	1.58e-44
FPC	rs12361415	rs11039149	0.539344	KBTBD4	Fetal_Cortex	4.62e-24
FPC	rs12361415	rs10501320	0.510825	KBTBD4	Fetal_Cortex	5.53e-13
FPC	rs12361415	rs896817	0.557808	KBTBD4	Adult_Cortex	1.74e-22
FPC	rs12361415	rs10838703	0.821238	KBTBD4	Adult_Cortex	1.38e-62
FPC	rs12361415	rs10838703	0.821238	KBTBD4	Fetal_Cortex	1.13e-53
FPC	rs12361415	rs10769264	0.588539	KBTBD4	Adult_Cortex	1.38e-62
FPC	rs12361415	rs10769264	0.588539	KBTBD4	Fetal_Cortex	1.13e-53
FPC	rs12361415	rs10838705	0.58824	KBTBD4	Adult_Cortex	1.38e-62
FPC	rs12361415	rs10838705	0.58824	KBTBD4	Fetal_Cortex	1.13e-53
FPC	rs12361415	rs7947450	0.583957	KBTBD4	Adult_Cortex	1.38e-62
FPC	rs12361415	rs7947450	0.583957	KBTBD4	Fetal_Cortex	1.13e-53
FPC	rs12361415	rs6485758	0.867075	KBTBD4	Adult_Cortex	2.75e-36
FPC	rs12361415	rs6485758	0.867075	KBTBD4	Fetal_Cortex	4.6e-16
FPC	rs12361415	rs59288626	0.86034	KBTBD4	Adult_Cortex	2.75e-36
FPC	rs12361415	rs59288626	0.86034	KBTBD4	Fetal_Cortex	4.6e-16
FPC	rs12361415	rs12225051	0.972069	KBTBD4	Adult_Cortex	3.67e-92
FPC	rs12361415	rs12225051	0.972069	KBTBD4	Fetal_Cortex	8.1e-41
FPC	rs12361415	rs11039290	0.865691	KBTBD4	Adult_Cortex	3.67e-92
FPC	rs12361415	rs11039290	0.865691	KBTBD4	Fetal_Cortex	8.1e-41
FPC	rs12361415	rs71475921	0.865691	KBTBD4	Adult_Cortex	3.67e-92
FPC	rs12361415	rs71475921	0.865691	KBTBD4	Fetal_Cortex	8.1e-41
FPC	rs12361415	rs11039149	0.539344	KBTBD4	Adult_Cortex	1.35e-19
FPC	rs12361415	rs11039149	0.539344	KBTBD4	Fetal_Cortex	2.28e-21
FPC	rs12361415	rs10838703	0.821238	KBTBD4	Adult_Cortex	6.46e-42
FPC	rs12361415	rs10838703	0.821238	KBTBD4	Fetal_Cortex	4.19e-46
FPC	rs12361415	rs10769264	0.588539	KBTBD4	Adult_Cortex	6.46e-42
FPC	rs12361415	rs10769264	0.588539	KBTBD4	Fetal_Cortex	4.19e-46
FPC	rs12361415	rs10838705	0.58824	KBTBD4	Adult_Cortex	6.46e-42
FPC	rs12361415	rs10838705	0.58824	KBTBD4	Fetal_Cortex	4.19e-46
FPC	rs12361415	rs7947450	0.583957	KBTBD4	Adult_Cortex	6.46e-42
FPC	rs12361415	rs7947450	0.583957	KBTBD4	Fetal_Cortex	4.19e-46
FPC	rs12361415	rs6485758	0.867075	KBTBD4	Adult_Cortex	9.13e-19
FPC	rs12361415	rs6485758	0.867075	KBTBD4	Fetal_Cortex	1.62e-23
FPC	rs12361415	rs59288626	0.86034	KBTBD4	Adult_Cortex	9.13e-19
FPC	rs12361415	rs59288626	0.86034	KBTBD4	Fetal_Cortex	1.62e-23
FPC	rs12361415	rs12225051	0.972069	KBTBD4	Adult_Cortex	2.28e-74
FPC	rs12361415	rs12225051	0.972069	KBTBD4	Fetal_Cortex	1.36e-52
FPC	rs12361415	rs11039290	0.865691	KBTBD4	Adult_Cortex	2.28e-74
FPC	rs12361415	rs11039290	0.865691	KBTBD4	Fetal_Cortex	1.36e-52
FPC	rs12361415	rs71475921	0.865691	KBTBD4	Adult_Cortex	2.28e-74
FPC	rs12361415	rs71475921	0.865691	KBTBD4	Fetal_Cortex	1.36e-52
FPC	rs12361415	rs11039149	0.539344	FAM180B	Adult_Cortex	1.58e-44
FPC	rs12361415	rs11039149	0.539344	FAM180B	Fetal_Cortex	4.62e-24
FPC	rs12361415	rs10501320	0.510825	FAM180B	Fetal_Cortex	5.53e-13
FPC	rs12361415	rs896817	0.557808	FAM180B	Adult_Cortex	1.74e-22
FPC	rs12361415	rs10838703	0.821238	FAM180B	Adult_Cortex	1.38e-62
FPC	rs12361415	rs10838703	0.821238	FAM180B	Fetal_Cortex	1.13e-53
FPC	rs12361415	rs10769264	0.588539	FAM180B	Adult_Cortex	1.38e-62
FPC	rs12361415	rs10769264	0.588539	FAM180B	Fetal_Cortex	1.13e-53
FPC	rs12361415	rs10838705	0.58824	FAM180B	Adult_Cortex	1.38e-62
FPC	rs12361415	rs10838705	0.58824	FAM180B	Fetal_Cortex	1.13e-53
FPC	rs12361415	rs7947450	0.583957	FAM180B	Adult_Cortex	1.38e-62
FPC	rs12361415	rs7947450	0.583957	FAM180B	Fetal_Cortex	1.13e-53
FPC	rs12361415	rs6485758	0.867075	FAM180B	Adult_Cortex	2.75e-36
FPC	rs12361415	rs6485758	0.867075	FAM180B	Fetal_Cortex	4.6e-16
FPC	rs12361415	rs59288626	0.86034	FAM180B	Adult_Cortex	2.75e-36
FPC	rs12361415	rs59288626	0.86034	FAM180B	Fetal_Cortex	4.6e-16
FPC	rs12361415	rs12225051	0.972069	FAM180B	Adult_Cortex	3.67e-92
FPC	rs12361415	rs12225051	0.972069	FAM180B	Fetal_Cortex	8.1e-41
FPC	rs12361415	rs11039290	0.865691	FAM180B	Adult_Cortex	3.67e-92
FPC	rs12361415	rs11039290	0.865691	FAM180B	Fetal_Cortex	8.1e-41
FPC	rs12361415	rs71475921	0.865691	FAM180B	Adult_Cortex	3.67e-92
FPC	rs12361415	rs71475921	0.865691	FAM180B	Fetal_Cortex	8.1e-41
FPC	rs12361415	rs11039149	0.539344	C1QTNF4	Adult_Cortex	1.7e-17
FPC	rs12361415	rs10838703	0.821238	C1QTNF4	Fetal_Cortex	4.24e-19
FPC	rs12361415	rs10769264	0.588539	C1QTNF4	Fetal_Cortex	4.24e-19
FPC	rs12361415	rs10838705	0.58824	C1QTNF4	Fetal_Cortex	4.24e-19
FPC	rs12361415	rs7947450	0.583957	C1QTNF4	Fetal_Cortex	4.24e-19
FPC	rs12361415	rs10838703	0.821238	MTCH2	Adult_Cortex	2.93e-15
FPC	rs12361415	rs10838703	0.821238	MTCH2	Fetal_Cortex	2.35e-20
FPC	rs12361415	rs10769264	0.588539	MTCH2	Adult_Cortex	2.93e-15
FPC	rs12361415	rs10769264	0.588539	MTCH2	Fetal_Cortex	2.35e-20
FPC	rs12361415	rs10838705	0.58824	MTCH2	Adult_Cortex	2.93e-15
FPC	rs12361415	rs10838705	0.58824	MTCH2	Fetal_Cortex	2.35e-20
FPC	rs12361415	rs7947450	0.583957	MTCH2	Adult_Cortex	2.93e-15
FPC	rs12361415	rs7947450	0.583957	MTCH2	Fetal_Cortex	2.35e-20
FPC	rs12361415	rs11039149	0.539344	NUP160	Fetal_Cortex	4.58e-14
FPC	rs12361415	rs10838703	0.821238	NUP160	Fetal_Cortex	6.46e-13
FPC	rs12361415	rs10769264	0.588539	NUP160	Fetal_Cortex	6.46e-13
FPC	rs12361415	rs10838705	0.58824	NUP160	Fetal_Cortex	6.46e-13
FPC	rs12361415	rs7947450	0.583957	NUP160	Fetal_Cortex	6.46e-13
FPC	rs12361415	rs12225051	0.972069	NUP160	Adult_Cortex	1.71e-13
FPC	rs12361415	rs11039290	0.865691	NUP160	Adult_Cortex	1.71e-13
FPC	rs12361415	rs71475921	0.865691	NUP160	Adult_Cortex	1.71e-13
FPC	rs12791393	rs7949789	0.53606	OAF	Adult_Cortex	4.83e-15
FPC	rs12791393	rs7949789	0.53606	OAF	Fetal_Cortex	9.25e-19
FPC	rs12791393	rs880487	0.8614	OAF	Adult_Cortex	6.43e-29
FPC	rs12791393	rs7949789	0.53606	TMEM136	Fetal_Cortex	3.45e-12
FPC	rs10771345	rs306664	0.539489	ARNTL2	Adult_Cortex	1.46e-18
FPC	rs10771345	rs306664	0.539489	ARNTL2	Fetal_Cortex	2.52e-17
FPC	rs10771345	rs7964208	0.782322	ARNTL2	Adult_Cortex	2.35e-18
FPC	rs10771345	rs11049045	0.782322	ARNTL2	Adult_Cortex	2.35e-18
FPC	rs10771345	rs12302423	0.782322	ARNTL2	Adult_Cortex	2.35e-18
FPC	rs10771345	rs306664	0.539489	PPFIBP1	Adult_Cortex	1.01e-43
FPC	rs10771345	rs306664	0.539489	PPFIBP1	Fetal_Cortex	2.35e-46
FPC	rs10771345	rs72157532	0.793512	PPFIBP1	Adult_Cortex	1.94e-13
FPC	rs10771345	rs2728717	0.773784	PPFIBP1	Adult_Cortex	1.94e-13
FPC	rs10771345	rs899069	0.773784	PPFIBP1	Adult_Cortex	1.94e-13
FPC	rs10771345	rs7966646	0.773784	PPFIBP1	Adult_Cortex	1.94e-13
FPC	rs10771345	rs7964208	0.782322	PPFIBP1	Adult_Cortex	9.27e-43
FPC	rs10771345	rs11049045	0.782322	PPFIBP1	Adult_Cortex	9.27e-43
FPC	rs10771345	rs12302423	0.782322	PPFIBP1	Adult_Cortex	9.27e-43
FPC	rs1047912	rs11169349	0.575156	SPATS2	Fetal_Cortex	6.61e-16
FPC	rs1047912	rs11169350	0.575156	SPATS2	Fetal_Cortex	6.61e-16
FPC	rs1047912	rs11365705	0.734055	NCKAP5L	Adult_Cortex	2.5e-18
FPC	rs1047912	rs9943712	0.621193	NCKAP5L	Adult_Cortex	3.21e-12
FPC	rs1047912	rs12829524	0.732104	NCKAP5L	Adult_Cortex	3.21e-12
FPC	rs1047912	rs11169349	0.575156	AQP6	Fetal_Cortex	2.03e-14
FPC	rs1047912	rs11169350	0.575156	AQP6	Fetal_Cortex	2.03e-14
FPC	rs1047912	rs141978158	0.575156	ASIC1	Adult_Cortex	5.54e-13
FPC	rs1047912	rs35628283	0.575156	ASIC1	Adult_Cortex	5.54e-13
FPC	rs1047912	rs11169349	0.575156	ASIC1	Fetal_Cortex	5.32e-22
FPC	rs1047912	rs11169350	0.575156	ASIC1	Fetal_Cortex	5.32e-22
FPC	rs1047912	rs11365705	0.734055	ASIC1	Adult_Cortex	7.68e-13
FPC	rs1047912	rs141978158	0.575156	GPD1	Adult_Cortex	3.59e-14
FPC	rs1047912	rs35628283	0.575156	GPD1	Adult_Cortex	3.59e-14
FPC	rs1047912	rs11169349	0.575156	GPD1	Adult_Cortex	3.87e-16
FPC	rs1047912	rs11169349	0.575156	GPD1	Fetal_Cortex	8.59e-16
FPC	rs1047912	rs11169350	0.575156	GPD1	Adult_Cortex	3.87e-16
FPC	rs1047912	rs11169350	0.575156	GPD1	Fetal_Cortex	8.59e-16
FPC	rs1047912	rs11365705	0.734055	GPD1	Adult_Cortex	3.46e-20
FPC	rs1047912	rs9788075	0.734055	GPD1	Fetal_Cortex	1.57e-12
FPC	rs1047912	rs9943712	0.621193	GPD1	Adult_Cortex	1.75e-12
FPC	rs1047912	rs12829524	0.732104	GPD1	Adult_Cortex	1.75e-12
FPC	rs1047912	rs141978158	0.575156	COX14	Adult_Cortex	1.3e-11
FPC	rs1047912	rs35628283	0.575156	COX14	Adult_Cortex	1.3e-11
FPC	rs1047912	rs11169349	0.575156	COX14	Adult_Cortex	8.3e-19
FPC	rs1047912	rs11169349	0.575156	COX14	Fetal_Cortex	3.74e-27
FPC	rs1047912	rs11169350	0.575156	COX14	Adult_Cortex	8.3e-19
FPC	rs1047912	rs11169350	0.575156	COX14	Fetal_Cortex	3.74e-27
FPC	rs1047912	rs11365705	0.734055	COX14	Adult_Cortex	2.65e-17
FPC	rs1047912	rs11365705	0.734055	COX14	Fetal_Cortex	1.37e-11
FPC	rs1047912	rs9788075	0.734055	COX14	Adult_Cortex	3.46e-20
FPC	rs1047912	rs9788075	0.734055	COX14	Fetal_Cortex	2.07e-12
FPC	rs1047912	rs7137845	0.740786	COX14	Adult_Cortex	3.44e-13
FPC	rs1047912	rs9943712	0.621193	COX14	Adult_Cortex	5.37e-15
FPC	rs1047912	rs9943712	0.621193	COX14	Fetal_Cortex	1.41e-16
FPC	rs1047912	rs12829524	0.732104	COX14	Adult_Cortex	5.37e-15
FPC	rs1047912	rs12829524	0.732104	COX14	Fetal_Cortex	1.41e-16
FPC	rs1047912	rs141978158	0.575156	CERS5	Adult_Cortex	8.09e-13
FPC	rs1047912	rs35628283	0.575156	CERS5	Adult_Cortex	8.09e-13
FPC	rs1047912	rs11169349	0.575156	CERS5	Adult_Cortex	1.99e-32
FPC	rs1047912	rs11169349	0.575156	CERS5	Fetal_Cortex	1.98e-26
FPC	rs1047912	rs11169350	0.575156	CERS5	Adult_Cortex	1.99e-32
FPC	rs1047912	rs11169350	0.575156	CERS5	Fetal_Cortex	1.98e-26
FPC	rs1047912	rs11365705	0.734055	CERS5	Adult_Cortex	5.65e-19
FPC	rs1047912	rs11365705	0.734055	CERS5	Fetal_Cortex	4.19e-15
FPC	rs1047912	rs9788075	0.734055	CERS5	Adult_Cortex	3.26e-13
FPC	rs1047912	rs7137845	0.740786	CERS5	Adult_Cortex	2.64e-13
FPC	rs1047912	rs9943712	0.621193	CERS5	Fetal_Cortex	2.35e-24
FPC	rs1047912	rs12829524	0.732104	CERS5	Fetal_Cortex	2.35e-24
FPC	rs1047912	rs141978158	0.575156	LIMA1	Adult_Cortex	7.42e-29
FPC	rs1047912	rs35628283	0.575156	LIMA1	Adult_Cortex	7.42e-29
FPC	rs1047912	rs11169322	0.583453	LIMA1	Adult_Cortex	1.05e-18
FPC	rs1047912	rs12424691	0.583453	LIMA1	Adult_Cortex	1.05e-18
FPC	rs1047912	rs12424713	0.583453	LIMA1	Adult_Cortex	1.05e-18
FPC	rs1047912	rs11169335	0.575156	LIMA1	Adult_Cortex	1.88e-14
FPC	rs1047912	rs17124562	0.583453	LIMA1	Adult_Cortex	1.88e-14
FPC	rs1047912	rs11365705	0.734055	LIMA1	Adult_Cortex	1.27e-24
FPC	rs1047912	rs11365705	0.734055	LIMA1	Fetal_Cortex	3.67e-23
FPC	rs1047912	rs7137845	0.740786	LIMA1	Adult_Cortex	1.48e-17
FPC	rs1047912	rs9943712	0.621193	LIMA1	Adult_Cortex	1.04e-21
FPC	rs1047912	rs9943712	0.621193	LIMA1	Fetal_Cortex	7.76e-20
FPC	rs1047912	rs12829524	0.732104	LIMA1	Adult_Cortex	1.04e-21
FPC	rs1047912	rs12829524	0.732104	LIMA1	Fetal_Cortex	7.76e-20
FPC	rs1047912	rs141978158	0.575156	FAM186A	Adult_Cortex	1.93e-16
FPC	rs1047912	rs35628283	0.575156	FAM186A	Adult_Cortex	1.93e-16
FPC	rs1047912	rs11169349	0.575156	FAM186A	Adult_Cortex	1.01e-32
FPC	rs1047912	rs11169349	0.575156	FAM186A	Fetal_Cortex	6.39e-24
FPC	rs1047912	rs11169350	0.575156	FAM186A	Adult_Cortex	1.01e-32
FPC	rs1047912	rs11169350	0.575156	FAM186A	Fetal_Cortex	6.39e-24
FPC	rs1047912	rs67465895	0.700554	FAM186A	Adult_Cortex	9.87e-19
FPC	rs1047912	rs11365705	0.734055	FAM186A	Adult_Cortex	2.54e-24
FPC	rs1047912	rs11365705	0.734055	FAM186A	Fetal_Cortex	5.12e-34
FPC	rs1047912	rs9788075	0.734055	FAM186A	Adult_Cortex	2.7e-21
FPC	rs1047912	rs9788075	0.734055	FAM186A	Fetal_Cortex	1.75e-20
FPC	rs1047912	rs7137845	0.740786	FAM186A	Adult_Cortex	3.76e-15
FPC	rs1047912	rs9943712	0.621193	FAM186A	Adult_Cortex	7.73e-24
FPC	rs1047912	rs9943712	0.621193	FAM186A	Fetal_Cortex	1.18e-26
FPC	rs1047912	rs12829524	0.732104	FAM186A	Adult_Cortex	7.73e-24
FPC	rs1047912	rs12829524	0.732104	FAM186A	Fetal_Cortex	1.18e-26
FPC	rs1047912	rs141978158	0.575156	DIP2B	Adult_Cortex	6.83e-13
FPC	rs1047912	rs35628283	0.575156	DIP2B	Adult_Cortex	6.83e-13
FPC	rs1047912	rs11169349	0.575156	DIP2B	Adult_Cortex	2.74e-17
FPC	rs1047912	rs11169350	0.575156	DIP2B	Adult_Cortex	2.74e-17
FPC	rs1047912	rs61699126	0.729282	DIP2B	Adult_Cortex	1.47e-36
FPC	rs1047912	rs34714076	0.729282	DIP2B	Adult_Cortex	9.27e-43
FPC	rs1047912	rs12372538	0.729282	DIP2B	Adult_Cortex	9.27e-43
FPC	rs1047912	rs11169490	0.729282	DIP2B	Adult_Cortex	9.27e-43
FPC	rs1047912	rs7487429	0.729282	DIP2B	Adult_Cortex	9.27e-43
FPC	rs1047912	rs67465895	0.700554	DIP2B	Adult_Cortex	1.43e-30
FPC	rs1047912	rs11365705	0.734055	DIP2B	Adult_Cortex	2.6e-115
FPC	rs1047912	rs11365705	0.734055	DIP2B	Fetal_Cortex	7.84e-77
FPC	rs1047912	rs9788075	0.734055	DIP2B	Adult_Cortex	1.55e-78
FPC	rs1047912	rs9788075	0.734055	DIP2B	Fetal_Cortex	3.02e-77
FPC	rs1047912	rs7137845	0.740786	DIP2B	Adult_Cortex	3.35e-104
FPC	rs1047912	rs1047912	1	DIP2B	Adult_Cortex	7.97e-49
FPC	rs1047912	rs9943712	0.621193	DIP2B	Adult_Cortex	3.41e-66
FPC	rs1047912	rs9943712	0.621193	DIP2B	Fetal_Cortex	2.22e-80
FPC	rs1047912	rs12829524	0.732104	DIP2B	Adult_Cortex	3.41e-66
FPC	rs1047912	rs12829524	0.732104	DIP2B	Fetal_Cortex	2.22e-80
FPC	rs1047912	rs11365705	0.734055	METTL7A	Fetal_Cortex	4.7e-13
FPC	rs1047912	rs7137845	0.740786	METTL7A	Adult_Cortex	3.73e-19
FPC	rs1047912	rs9943712	0.621193	METTL7A	Adult_Cortex	8.49e-33
FPC	rs1047912	rs9943712	0.621193	METTL7A	Fetal_Cortex	7.61e-26
FPC	rs1047912	rs12829524	0.732104	METTL7A	Adult_Cortex	8.49e-33
FPC	rs1047912	rs12829524	0.732104	METTL7A	Fetal_Cortex	7.61e-26
FPC	rs1047912	rs9943712	0.621193	LETMD1	Adult_Cortex	4.74e-24
FPC	rs1047912	rs9943712	0.621193	LETMD1	Fetal_Cortex	1.1e-16
FPC	rs1047912	rs12829524	0.732104	LETMD1	Adult_Cortex	4.74e-24
FPC	rs1047912	rs12829524	0.732104	LETMD1	Fetal_Cortex	1.1e-16
FPC	rs1047912	rs141978158	0.575156	CSRNP2	Adult_Cortex	1.39e-12
FPC	rs1047912	rs35628283	0.575156	CSRNP2	Adult_Cortex	1.39e-12
FPC	rs1047912	rs11365705	0.734055	CSRNP2	Adult_Cortex	3.67e-25
FPC	rs1047912	rs11365705	0.734055	CSRNP2	Fetal_Cortex	1.48e-15
FPC	rs1047912	rs7137845	0.740786	CSRNP2	Adult_Cortex	4.9e-18
FPC	rs1047912	rs9943712	0.621193	CSRNP2	Adult_Cortex	1.21e-61
FPC	rs1047912	rs9943712	0.621193	CSRNP2	Fetal_Cortex	3e-69
FPC	rs1047912	rs12829524	0.732104	CSRNP2	Adult_Cortex	1.21e-61
FPC	rs1047912	rs12829524	0.732104	CSRNP2	Fetal_Cortex	3e-69
FPC	rs1047912	rs9943712	0.621193	AC139768.1	Adult_Cortex	3.68e-14
FPC	rs1047912	rs12829524	0.732104	AC139768.1	Adult_Cortex	3.68e-14
FPC	rs1047912	rs11169349	0.575156	DAZAP2	Adult_Cortex	2.85e-18
FPC	rs1047912	rs11169350	0.575156	DAZAP2	Adult_Cortex	2.85e-18
FPC	rs1047912	rs11365705	0.734055	DAZAP2	Adult_Cortex	1.71e-30
FPC	rs1047912	rs11365705	0.734055	DAZAP2	Fetal_Cortex	2.17e-15
FPC	rs1047912	rs7137845	0.740786	DAZAP2	Adult_Cortex	2.22e-15
FPC	rs1047912	rs9943712	0.621193	DAZAP2	Adult_Cortex	2.14e-45
FPC	rs1047912	rs9943712	0.621193	DAZAP2	Fetal_Cortex	1.26e-40
FPC	rs1047912	rs12829524	0.732104	DAZAP2	Adult_Cortex	2.14e-45
FPC	rs1047912	rs12829524	0.732104	DAZAP2	Fetal_Cortex	1.26e-40
FPC	rs1047912	rs11365705	0.734055	SMAGP	Fetal_Cortex	1.26e-12
FPC	rs1047912	rs7137845	0.740786	SMAGP	Adult_Cortex	1.51e-11
FPC	rs1047912	rs9943712	0.621193	SMAGP	Adult_Cortex	1.46e-15
FPC	rs1047912	rs9943712	0.621193	SMAGP	Fetal_Cortex	8.9e-17
FPC	rs1047912	rs12829524	0.732104	SMAGP	Adult_Cortex	1.46e-15
FPC	rs1047912	rs12829524	0.732104	SMAGP	Fetal_Cortex	8.9e-17
FPC	rs1047912	rs11169335	0.575156	BIN2	Adult_Cortex	3.38e-16
FPC	rs1047912	rs17124562	0.583453	BIN2	Adult_Cortex	3.38e-16
FPC	rs1047912	rs7137845	0.740786	BIN2	Adult_Cortex	4.52e-12
FPC	rs1047912	rs9943712	0.621193	BIN2	Adult_Cortex	1.14e-13
FPC	rs1047912	rs12829524	0.732104	BIN2	Adult_Cortex	1.14e-13
FPC	rs1047912	rs141978158	0.575156	CELA1	Adult_Cortex	1.45e-11
FPC	rs1047912	rs35628283	0.575156	CELA1	Adult_Cortex	1.45e-11
FPC	rs1047912	rs11169349	0.575156	CELA1	Adult_Cortex	3.64e-12
FPC	rs1047912	rs11169350	0.575156	CELA1	Adult_Cortex	3.64e-12
FPC	rs1047912	rs9943712	0.621193	CELA1	Adult_Cortex	3.17e-20
FPC	rs1047912	rs9943712	0.621193	CELA1	Adult_Cortex	1.68e-18
FPC	rs1047912	rs12829524	0.732104	CELA1	Adult_Cortex	3.17e-20
FPC	rs1047912	rs12829524	0.732104	CELA1	Adult_Cortex	1.68e-18
FPC	rs3138142	rs3138142	1	GDF11	Adult_Cortex	4.64e-17
FPC	rs3138142	rs3138141	0.987	GDF11	Adult_Cortex	4.64e-17
FPC	rs3138142	rs3138142	1	SARNP	Adult_Cortex	7.91e-13
FPC	rs3138142	rs3138142	1	SARNP	Fetal_Cortex	7.71e-12
FPC	rs3138142	rs3138141	0.987	SARNP	Adult_Cortex	7.91e-13
FPC	rs3138142	rs3138141	0.987	SARNP	Fetal_Cortex	7.71e-12
FPC	rs3138142	rs3138142	1	ORMDL2	Adult_Cortex	7.91e-13
FPC	rs3138142	rs3138142	1	ORMDL2	Fetal_Cortex	7.71e-12
FPC	rs3138142	rs3138141	0.987	ORMDL2	Adult_Cortex	7.91e-13
FPC	rs3138142	rs3138141	0.987	ORMDL2	Fetal_Cortex	7.71e-12
FPC	rs3138142	rs3138142	1	WIBG	Adult_Cortex	4.7e-40
FPC	rs3138142	rs3138142	1	WIBG	Fetal_Cortex	3.17e-20
FPC	rs3138142	rs3138141	0.987	WIBG	Adult_Cortex	4.7e-40
FPC	rs3138142	rs3138141	0.987	WIBG	Fetal_Cortex	3.17e-20
FPC	rs3138142	rs3138142	1	DGKA	Adult_Cortex	4.7e-40
FPC	rs3138142	rs3138142	1	DGKA	Fetal_Cortex	3.17e-20
FPC	rs3138142	rs3138141	0.987	DGKA	Adult_Cortex	4.7e-40
FPC	rs3138142	rs3138141	0.987	DGKA	Fetal_Cortex	3.17e-20
FPC	rs3138142	rs3138142	1	RPS26	Adult_Cortex	5.28e-15
FPC	rs3138142	rs3138142	1	RPS26	Fetal_Cortex	1.36e-14
FPC	rs3138142	rs3138141	0.987	RPS26	Adult_Cortex	5.28e-15
FPC	rs3138142	rs3138141	0.987	RPS26	Fetal_Cortex	1.36e-14
FPC	rs3138142	rs3138142	1	RP11-603J24.9	Fetal_Cortex	5.06e-21
FPC	rs3138142	rs3138141	0.987	RP11-603J24.9	Fetal_Cortex	5.06e-21
FPC	rs3138142	rs3138142	1	PA2G4	Fetal_Cortex	5.06e-21
FPC	rs3138142	rs3138141	0.987	PA2G4	Fetal_Cortex	5.06e-21
FPC	rs3138142	rs3138142	1	RPL41	Adult_Cortex	1.59e-16
FPC	rs3138142	rs3138142	1	RPL41	Fetal_Cortex	2.84e-28
FPC	rs3138142	rs3138141	0.987	RPL41	Adult_Cortex	1.59e-16
FPC	rs3138142	rs3138141	0.987	RPL41	Fetal_Cortex	2.84e-28
FPC	rs3138142	rs3138142	1	ZC3H10	Adult_Cortex	1.59e-16
FPC	rs3138142	rs3138142	1	ZC3H10	Fetal_Cortex	2.84e-28
FPC	rs3138142	rs3138141	0.987	ZC3H10	Adult_Cortex	1.59e-16
FPC	rs3138142	rs3138141	0.987	ZC3H10	Fetal_Cortex	2.84e-28
FPC	rs3138142	rs3138142	1	ESYT1	Adult_Cortex	1.59e-16
FPC	rs3138142	rs3138142	1	ESYT1	Fetal_Cortex	2.84e-28
FPC	rs3138142	rs3138141	0.987	ESYT1	Adult_Cortex	1.59e-16
FPC	rs3138142	rs3138141	0.987	ESYT1	Fetal_Cortex	2.84e-28
FPC	rs3138142	rs3138142	1	CS	Fetal_Cortex	3.83e-17
FPC	rs3138142	rs3138141	0.987	CS	Fetal_Cortex	3.83e-17
FPC	rs3138142	rs3138142	1	RP11-977G19.10	Fetal_Cortex	4.07e-14
FPC	rs3138142	rs3138141	0.987	RP11-977G19.10	Fetal_Cortex	4.07e-14
FPC	rs3138142	rs3138142	1	CNPY2	Fetal_Cortex	4.07e-14
FPC	rs3138142	rs3138141	0.987	CNPY2	Fetal_Cortex	4.07e-14
FPC	rs3138142	rs3138142	1	PRIM1	Fetal_Cortex	9.45e-12
FPC	rs3138142	rs3138141	0.987	PRIM1	Fetal_Cortex	9.45e-12
FPC	rs3138142	rs3138142	1	HSD17B6	Fetal_Cortex	9.45e-12
FPC	rs3138142	rs3138141	0.987	HSD17B6	Fetal_Cortex	9.45e-12
FPC	rs35845043	rs34001935	0.910631	SART3	Fetal_Cortex	1.41e-11
FPC	rs35845043	rs35099849	0.921478	SART3	Fetal_Cortex	1.41e-11
FPC	rs35845043	rs34001935	0.910631	ISCU	Fetal_Cortex	1.41e-11
FPC	rs35845043	rs35099849	0.921478	ISCU	Fetal_Cortex	1.41e-11
FPC	rs35845043	rs34001935	0.910631	SSH1	Fetal_Cortex	2.78e-33
FPC	rs35845043	rs35099849	0.921478	SSH1	Fetal_Cortex	2.78e-33
FPC	rs35845043	rs34001935	0.910631	DAO	Fetal_Cortex	2.78e-33
FPC	rs35845043	rs35099849	0.921478	DAO	Fetal_Cortex	2.78e-33
FPC	rs35845043	rs34001935	0.910631	ALKBH2	Fetal_Cortex	1.93e-26
FPC	rs35845043	rs35099849	0.921478	ALKBH2	Fetal_Cortex	1.93e-26
FPC	rs35845043	rs34001935	0.910631	UNG	Fetal_Cortex	1.93e-26
FPC	rs35845043	rs35099849	0.921478	UNG	Fetal_Cortex	1.93e-26
FPC	rs35845043	rs2879054	0.988581	FOXN4	Fetal_Cortex	1.73e-27
FPC	rs35845043	rs35845043	1	FOXN4	Fetal_Cortex	1.73e-27
FPC	rs35845043	rs17178144	0.994296	FOXN4	Fetal_Cortex	1.73e-27
FPC	rs35845043	rs34001935	0.910631	FAM222A	Fetal_Cortex	5.21e-20
FPC	rs35845043	rs35099849	0.921478	FAM222A	Fetal_Cortex	5.21e-20
FPC	rs9533603	rs883877	0.920735	EPSTI1	Fetal_Cortex	8.75e-21
FPC	rs9533603	rs9567243	0.509037	EPSTI1	Fetal_Cortex	8.75e-21
FPC	rs9533603	rs9525838	1	EPSTI1	Fetal_Cortex	1.1e-48
FPC	rs9533603	rs33986214	0.537476	EPSTI1	Fetal_Cortex	1.1e-48
FPC	rs9533603	rs11147927	0.521983	EPSTI1	Fetal_Cortex	3.24e-24
FPC	rs9533603	rs11147928	0.521983	EPSTI1	Fetal_Cortex	3.24e-24
FPC	rs9533603	rs10870772	0.521983	EPSTI1	Fetal_Cortex	3.24e-24
FPC	rs9533603	rs11147927	0.521983	DNAJC15	Fetal_Cortex	3.4e-19
FPC	rs9533603	rs11147928	0.521983	DNAJC15	Fetal_Cortex	3.4e-19
FPC	rs9533603	rs10870772	0.521983	DNAJC15	Fetal_Cortex	3.4e-19
FPC	rs17095953	rs2295848	0.68405	DACT1	Adult_Cortex	2.3e-11
FPC	rs17095953	rs2295848	0.68405	DACT1	Fetal_Cortex	9.07e-16
FPC	rs17095953	rs3818289	0.690803	DACT1	Adult_Cortex	2.3e-11
FPC	rs17095953	rs3818289	0.690803	DACT1	Fetal_Cortex	9.07e-16
FPC	rs17095953	rs12147707	0.711565	DACT1	Adult_Cortex	2.3e-11
FPC	rs17095953	rs12147707	0.711565	DACT1	Fetal_Cortex	9.07e-16
FPC	rs17095953	rs10136535	0.716007	DACT1	Adult_Cortex	2.3e-11
FPC	rs17095953	rs10136535	0.716007	DACT1	Fetal_Cortex	9.07e-16
FPC	rs17095953	rs60477051	0.716007	DACT1	Adult_Cortex	2.3e-11
FPC	rs17095953	rs60477051	0.716007	DACT1	Fetal_Cortex	9.07e-16
FPC	rs17095953	rs57348293	0.711565	DACT1	Adult_Cortex	2.3e-11
FPC	rs17095953	rs57348293	0.711565	DACT1	Fetal_Cortex	9.07e-16
FPC	rs17095953	rs7161504	0.716007	DACT1	Adult_Cortex	2.3e-11
FPC	rs17095953	rs7161504	0.716007	DACT1	Fetal_Cortex	9.07e-16
FPC	rs17095953	rs12050274	0.734392	DAAM1	Adult_Cortex	3.35e-20
FPC	rs17095953	rs8017833	0.745092	DAAM1	Adult_Cortex	3.35e-20
FPC	rs17095953	rs17095953	1	DAAM1	Adult_Cortex	3.35e-20
FPC	rs17095953	rs34229563	0.734392	DAAM1	Adult_Cortex	1.19e-12
FPC	rs17095953	rs2295848	0.68405	DAAM1	Adult_Cortex	1.01e-58
FPC	rs17095953	rs2295848	0.68405	DAAM1	Fetal_Cortex	1.87e-58
FPC	rs17095953	rs3818289	0.690803	DAAM1	Adult_Cortex	1.01e-58
FPC	rs17095953	rs3818289	0.690803	DAAM1	Fetal_Cortex	1.87e-58
FPC	rs17095953	rs12147707	0.711565	DAAM1	Adult_Cortex	1.01e-58
FPC	rs17095953	rs12147707	0.711565	DAAM1	Fetal_Cortex	1.87e-58
FPC	rs17095953	rs10136535	0.716007	DAAM1	Adult_Cortex	1.01e-58
FPC	rs17095953	rs10136535	0.716007	DAAM1	Fetal_Cortex	1.87e-58
FPC	rs17095953	rs60477051	0.716007	DAAM1	Adult_Cortex	1.01e-58
FPC	rs17095953	rs60477051	0.716007	DAAM1	Fetal_Cortex	1.87e-58
FPC	rs17095953	rs57348293	0.711565	DAAM1	Adult_Cortex	1.01e-58
FPC	rs17095953	rs57348293	0.711565	DAAM1	Fetal_Cortex	1.87e-58
FPC	rs17095953	rs7161504	0.716007	DAAM1	Adult_Cortex	1.01e-58
FPC	rs17095953	rs7161504	0.716007	DAAM1	Fetal_Cortex	1.87e-58
FPC	rs17095953	rs28713540	0.706319	DAAM1	Fetal_Cortex	5.47e-37
FPC	rs17095953	rs28661494	0.706319	DAAM1	Fetal_Cortex	5.47e-37
FPC	rs17095953	rs56319421	0.715196	DAAM1	Fetal_Cortex	5.47e-37
FPC	rs17095953	rs10873114	0.712539	DAAM1	Fetal_Cortex	5.47e-37
FPC	rs17095953	rs7143698	0.707554	DAAM1	Fetal_Cortex	5.47e-37
FPC	rs17095953	rs2295848	0.68405	RTN1	Fetal_Cortex	3.56e-18
FPC	rs17095953	rs3818289	0.690803	RTN1	Fetal_Cortex	3.56e-18
FPC	rs17095953	rs12147707	0.711565	RTN1	Fetal_Cortex	3.56e-18
FPC	rs17095953	rs10136535	0.716007	RTN1	Fetal_Cortex	3.56e-18
FPC	rs17095953	rs60477051	0.716007	RTN1	Fetal_Cortex	3.56e-18
FPC	rs17095953	rs57348293	0.711565	RTN1	Fetal_Cortex	3.56e-18
FPC	rs17095953	rs7161504	0.716007	RTN1	Fetal_Cortex	3.56e-18
FPC	rs12592512	rs562032770	0.505085	STOML1	Adult_Cortex	4.19e-18
FPC	rs12592512	rs562032770	0.505085	STOML1	Fetal_Cortex	3.76e-16
FPC	rs12592512	rs1866114	0.505085	STOML1	Adult_Cortex	4.19e-18
FPC	rs12592512	rs1866114	0.505085	STOML1	Fetal_Cortex	3.76e-16
FPC	rs12592512	rs2012008	0.961114	STOML1	Adult_Cortex	4.19e-18
FPC	rs12592512	rs2012008	0.961114	STOML1	Fetal_Cortex	3.76e-16
FPC	rs12592512	rs750608	0.505085	STOML1	Adult_Cortex	4.19e-18
FPC	rs12592512	rs750608	0.505085	STOML1	Fetal_Cortex	3.76e-16
FPC	rs12592512	rs1078011	0.770116	STOML1	Adult_Cortex	4.19e-18
FPC	rs12592512	rs1078011	0.770116	STOML1	Fetal_Cortex	3.76e-16
FPC	rs12592512	rs7161990	0.505085	STOML1	Adult_Cortex	4.19e-18
FPC	rs12592512	rs7161990	0.505085	STOML1	Fetal_Cortex	3.76e-16
FPC	rs12592512	rs4887150	0.770116	STOML1	Adult_Cortex	4.19e-18
FPC	rs12592512	rs4887150	0.770116	STOML1	Fetal_Cortex	3.76e-16
FPC	rs12592512	rs562032770	0.505085	PML	Adult_Cortex	4.19e-18
FPC	rs12592512	rs562032770	0.505085	PML	Fetal_Cortex	3.76e-16
FPC	rs12592512	rs1866114	0.505085	PML	Adult_Cortex	4.19e-18
FPC	rs12592512	rs1866114	0.505085	PML	Fetal_Cortex	3.76e-16
FPC	rs12592512	rs2012008	0.961114	PML	Adult_Cortex	4.19e-18
FPC	rs12592512	rs2012008	0.961114	PML	Fetal_Cortex	3.76e-16
FPC	rs12592512	rs750608	0.505085	PML	Adult_Cortex	4.19e-18
FPC	rs12592512	rs750608	0.505085	PML	Fetal_Cortex	3.76e-16
FPC	rs12592512	rs1078011	0.770116	PML	Adult_Cortex	4.19e-18
FPC	rs12592512	rs1078011	0.770116	PML	Fetal_Cortex	3.76e-16
FPC	rs12592512	rs7161990	0.505085	PML	Adult_Cortex	4.19e-18
FPC	rs12592512	rs7161990	0.505085	PML	Fetal_Cortex	3.76e-16
FPC	rs12592512	rs4887150	0.770116	PML	Adult_Cortex	4.19e-18
FPC	rs12592512	rs4887150	0.770116	PML	Fetal_Cortex	3.76e-16
FPC	rs12592512	rs562032770	0.505085	STRA6	Fetal_Cortex	1.37e-18
FPC	rs12592512	rs1866114	0.505085	STRA6	Fetal_Cortex	1.37e-18
FPC	rs12592512	rs2012008	0.961114	STRA6	Fetal_Cortex	1.37e-18
FPC	rs12592512	rs750608	0.505085	STRA6	Fetal_Cortex	1.37e-18
FPC	rs12592512	rs1078011	0.770116	STRA6	Fetal_Cortex	1.37e-18
FPC	rs12592512	rs7161990	0.505085	STRA6	Fetal_Cortex	1.37e-18
FPC	rs12592512	rs4887150	0.770116	STRA6	Fetal_Cortex	1.37e-18
FPC	rs12592512	rs562032770	0.505085	CCDC33	Fetal_Cortex	1.37e-18
FPC	rs12592512	rs1866114	0.505085	CCDC33	Fetal_Cortex	1.37e-18
FPC	rs12592512	rs2012008	0.961114	CCDC33	Fetal_Cortex	1.37e-18
FPC	rs12592512	rs750608	0.505085	CCDC33	Fetal_Cortex	1.37e-18
FPC	rs12592512	rs1078011	0.770116	CCDC33	Fetal_Cortex	1.37e-18
FPC	rs12592512	rs7161990	0.505085	CCDC33	Fetal_Cortex	1.37e-18
FPC	rs12592512	rs4887150	0.770116	CCDC33	Fetal_Cortex	1.37e-18
FPC	rs12592512	rs562032770	0.505085	UBL7	Adult_Cortex	1.69e-34
FPC	rs12592512	rs562032770	0.505085	UBL7	Fetal_Cortex	2.37e-29
FPC	rs12592512	rs1866114	0.505085	UBL7	Adult_Cortex	1.69e-34
FPC	rs12592512	rs1866114	0.505085	UBL7	Fetal_Cortex	2.37e-29
FPC	rs12592512	rs2012008	0.961114	UBL7	Adult_Cortex	1.69e-34
FPC	rs12592512	rs2012008	0.961114	UBL7	Fetal_Cortex	2.37e-29
FPC	rs12592512	rs750608	0.505085	UBL7	Adult_Cortex	1.69e-34
FPC	rs12592512	rs750608	0.505085	UBL7	Fetal_Cortex	2.37e-29
FPC	rs12592512	rs1078011	0.770116	UBL7	Adult_Cortex	1.69e-34
FPC	rs12592512	rs1078011	0.770116	UBL7	Fetal_Cortex	2.37e-29
FPC	rs12592512	rs7161990	0.505085	UBL7	Adult_Cortex	1.69e-34
FPC	rs12592512	rs7161990	0.505085	UBL7	Fetal_Cortex	2.37e-29
FPC	rs12592512	rs4887150	0.770116	UBL7	Adult_Cortex	1.69e-34
FPC	rs12592512	rs4887150	0.770116	UBL7	Fetal_Cortex	2.37e-29
FPC	rs12592512	rs55662551	0.749729	UBL7	Fetal_Cortex	1.71e-16
FPC	rs12592512	rs562032770	0.505085	ARID3B	Adult_Cortex	1.86e-21
FPC	rs12592512	rs562032770	0.505085	ARID3B	Fetal_Cortex	2.63e-13
FPC	rs12592512	rs1866114	0.505085	ARID3B	Adult_Cortex	1.86e-21
FPC	rs12592512	rs1866114	0.505085	ARID3B	Fetal_Cortex	2.63e-13
FPC	rs12592512	rs2012008	0.961114	ARID3B	Adult_Cortex	1.86e-21
FPC	rs12592512	rs2012008	0.961114	ARID3B	Fetal_Cortex	2.63e-13
FPC	rs12592512	rs750608	0.505085	ARID3B	Adult_Cortex	1.86e-21
FPC	rs12592512	rs750608	0.505085	ARID3B	Fetal_Cortex	2.63e-13
FPC	rs12592512	rs1078011	0.770116	ARID3B	Adult_Cortex	1.86e-21
FPC	rs12592512	rs1078011	0.770116	ARID3B	Fetal_Cortex	2.63e-13
FPC	rs12592512	rs7161990	0.505085	ARID3B	Adult_Cortex	1.86e-21
FPC	rs12592512	rs7161990	0.505085	ARID3B	Fetal_Cortex	2.63e-13
FPC	rs12592512	rs4887150	0.770116	ARID3B	Adult_Cortex	1.86e-21
FPC	rs12592512	rs4887150	0.770116	ARID3B	Fetal_Cortex	2.63e-13
FPC	rs12592512	rs562032770	0.505085	CLK3	Fetal_Cortex	2.01e-44
FPC	rs12592512	rs1866114	0.505085	CLK3	Fetal_Cortex	2.01e-44
FPC	rs12592512	rs2012008	0.961114	CLK3	Fetal_Cortex	2.01e-44
FPC	rs12592512	rs750608	0.505085	CLK3	Fetal_Cortex	2.01e-44
FPC	rs12592512	rs1078011	0.770116	CLK3	Fetal_Cortex	2.01e-44
FPC	rs12592512	rs7161990	0.505085	CLK3	Fetal_Cortex	2.01e-44
FPC	rs12592512	rs4887150	0.770116	CLK3	Fetal_Cortex	2.01e-44
FPC	rs12592512	rs55662551	0.749729	CLK3	Fetal_Cortex	5.62e-20
FPC	rs12592512	rs562032770	0.505085	CYP1A1	Adult_Cortex	4.95e-18
FPC	rs12592512	rs1866114	0.505085	CYP1A1	Adult_Cortex	4.95e-18
FPC	rs12592512	rs2012008	0.961114	CYP1A1	Adult_Cortex	4.95e-18
FPC	rs12592512	rs750608	0.505085	CYP1A1	Adult_Cortex	4.95e-18
FPC	rs12592512	rs1078011	0.770116	CYP1A1	Adult_Cortex	4.95e-18
FPC	rs12592512	rs7161990	0.505085	CYP1A1	Adult_Cortex	4.95e-18
FPC	rs12592512	rs4887150	0.770116	CYP1A1	Adult_Cortex	4.95e-18
FPC	rs12592512	rs562032770	0.505085	LMAN1L	Adult_Cortex	1.21e-16
FPC	rs12592512	rs562032770	0.505085	LMAN1L	Fetal_Cortex	6.89e-22
FPC	rs12592512	rs1866114	0.505085	LMAN1L	Adult_Cortex	1.21e-16
FPC	rs12592512	rs1866114	0.505085	LMAN1L	Fetal_Cortex	6.89e-22
FPC	rs12592512	rs2012008	0.961114	LMAN1L	Adult_Cortex	1.21e-16
FPC	rs12592512	rs2012008	0.961114	LMAN1L	Fetal_Cortex	6.89e-22
FPC	rs12592512	rs750608	0.505085	LMAN1L	Adult_Cortex	1.21e-16
FPC	rs12592512	rs750608	0.505085	LMAN1L	Fetal_Cortex	6.89e-22
FPC	rs12592512	rs1078011	0.770116	LMAN1L	Adult_Cortex	1.21e-16
FPC	rs12592512	rs1078011	0.770116	LMAN1L	Fetal_Cortex	6.89e-22
FPC	rs12592512	rs7161990	0.505085	LMAN1L	Adult_Cortex	1.21e-16
FPC	rs12592512	rs7161990	0.505085	LMAN1L	Fetal_Cortex	6.89e-22
FPC	rs12592512	rs4887150	0.770116	LMAN1L	Adult_Cortex	1.21e-16
FPC	rs12592512	rs4887150	0.770116	LMAN1L	Fetal_Cortex	6.89e-22
FPC	rs12592512	rs562032770	0.505085	ULK3	Adult_Cortex	4.6e-13
FPC	rs12592512	rs1866114	0.505085	ULK3	Adult_Cortex	4.6e-13
FPC	rs12592512	rs2012008	0.961114	ULK3	Adult_Cortex	4.6e-13
FPC	rs12592512	rs750608	0.505085	ULK3	Adult_Cortex	4.6e-13
FPC	rs12592512	rs1078011	0.770116	ULK3	Adult_Cortex	4.6e-13
FPC	rs12592512	rs7161990	0.505085	ULK3	Adult_Cortex	4.6e-13
FPC	rs12592512	rs4887150	0.770116	ULK3	Adult_Cortex	4.6e-13
FPC	rs12592512	rs562032770	0.505085	FAM219B	Adult_Cortex	2.57e-12
FPC	rs12592512	rs1866114	0.505085	FAM219B	Adult_Cortex	2.57e-12
FPC	rs12592512	rs2012008	0.961114	FAM219B	Adult_Cortex	2.57e-12
FPC	rs12592512	rs750608	0.505085	FAM219B	Adult_Cortex	2.57e-12
FPC	rs12592512	rs1078011	0.770116	FAM219B	Adult_Cortex	2.57e-12
FPC	rs12592512	rs7161990	0.505085	FAM219B	Adult_Cortex	2.57e-12
FPC	rs12592512	rs4887150	0.770116	FAM219B	Adult_Cortex	2.57e-12
FPC	rs12592512	rs55662551	0.749729	SNUPN	Fetal_Cortex	9.28e-22
FPC	rs114376569	rs11552319	0.606381	PDP2	Adult_Cortex	1.51e-13
FPC	rs114376569	rs11552322	0.656032	PDP2	Adult_Cortex	1.51e-13
FPC	rs114376569	rs8053264	0.574503	PDP2	Adult_Cortex	1.51e-13
FPC	rs114376569	rs7191318	0.574503	PDP2	Adult_Cortex	1.51e-13
FPC	rs114376569	rs1053293	0.641531	PDP2	Fetal_Cortex	5.13e-12
FPC	rs114376569	rs8056260	0.606381	PDP2	Fetal_Cortex	5.13e-12
FPC	rs114376569	rs9922476	0.606381	PDP2	Fetal_Cortex	5.13e-12
FPC	rs114376569	rs11552319	0.606381	CBFB	Adult_Cortex	2.03e-14
FPC	rs114376569	rs11552322	0.656032	CBFB	Adult_Cortex	2.03e-14
FPC	rs114376569	rs8053264	0.574503	CBFB	Adult_Cortex	2.03e-14
FPC	rs114376569	rs7191318	0.574503	CBFB	Adult_Cortex	2.03e-14
FPC	rs114376569	rs9929258	0.574503	CBFB	Fetal_Cortex	3.33e-18
FPC	rs114376569	rs874469	0.574503	CBFB	Fetal_Cortex	3.33e-18
FPC	rs114376569	rs149025632	0.660494	CBFB	Fetal_Cortex	3.33e-18
FPC	rs114376569	rs9937212	0.574503	CBFB	Fetal_Cortex	3.33e-18
FPC	rs114376569	rs1053293	0.641531	CBFB	Adult_Cortex	2.2e-20
FPC	rs114376569	rs1053293	0.641531	CBFB	Fetal_Cortex	7.42e-29
FPC	rs114376569	rs8056260	0.606381	CBFB	Adult_Cortex	2.2e-20
FPC	rs114376569	rs8056260	0.606381	CBFB	Fetal_Cortex	7.42e-29
FPC	rs114376569	rs9922476	0.606381	CBFB	Adult_Cortex	2.2e-20
FPC	rs114376569	rs9922476	0.606381	CBFB	Fetal_Cortex	7.42e-29
FPC	rs114376569	rs114322795	0.641531	CBFB	Fetal_Cortex	2.35e-20
FPC	rs114376569	rs5030980	0.701582	CBFB	Fetal_Cortex	2.35e-20
FPC	rs114376569	rs34123523	0.623516	CBFB	Fetal_Cortex	2.35e-20
FPC	rs114376569	rs80048591	0.641531	CBFB	Fetal_Cortex	2.35e-20
FPC	rs114376569	rs9940402	1	CBFB	Fetal_Cortex	5.76e-12
FPC	rs114376569	rs117539386	0.872814	CBFB	Adult_Cortex	6.2e-16
FPC	rs114376569	rs201089494	0.872814	CBFB	Adult_Cortex	6.2e-16
FPC	rs114376569	rs145920378	0.872814	CBFB	Adult_Cortex	6.2e-16
FPC	rs114376569	rs1053293	0.641531	NOL3	Fetal_Cortex	1.61e-14
FPC	rs114376569	rs8056260	0.606381	NOL3	Fetal_Cortex	1.61e-14
FPC	rs114376569	rs9922476	0.606381	NOL3	Fetal_Cortex	1.61e-14
FPC	rs114376569	rs9929258	0.574503	KIAA0895L	Adult_Cortex	1.33e-12
FPC	rs114376569	rs874469	0.574503	KIAA0895L	Adult_Cortex	1.33e-12
FPC	rs114376569	rs149025632	0.660494	KIAA0895L	Adult_Cortex	1.33e-12
FPC	rs114376569	rs9937212	0.574503	KIAA0895L	Adult_Cortex	1.33e-12
FPC	rs114376569	rs11552319	0.606381	ELMO3	Adult_Cortex	3.97e-27
FPC	rs114376569	rs11552322	0.656032	ELMO3	Adult_Cortex	3.97e-27
FPC	rs114376569	rs8053264	0.574503	ELMO3	Adult_Cortex	3.97e-27
FPC	rs114376569	rs7191318	0.574503	ELMO3	Adult_Cortex	3.97e-27
FPC	rs114376569	rs9929258	0.574503	ELMO3	Adult_Cortex	1.7e-31
FPC	rs114376569	rs9929258	0.574503	ELMO3	Fetal_Cortex	1.47e-21
FPC	rs114376569	rs874469	0.574503	ELMO3	Adult_Cortex	1.7e-31
FPC	rs114376569	rs874469	0.574503	ELMO3	Fetal_Cortex	1.47e-21
FPC	rs114376569	rs149025632	0.660494	ELMO3	Adult_Cortex	1.7e-31
FPC	rs114376569	rs149025632	0.660494	ELMO3	Fetal_Cortex	1.47e-21
FPC	rs114376569	rs9937212	0.574503	ELMO3	Adult_Cortex	1.7e-31
FPC	rs114376569	rs9937212	0.574503	ELMO3	Fetal_Cortex	1.47e-21
FPC	rs114376569	rs1053293	0.641531	ELMO3	Adult_Cortex	9.33e-24
FPC	rs114376569	rs1053293	0.641531	ELMO3	Fetal_Cortex	8.53e-25
FPC	rs114376569	rs8056260	0.606381	ELMO3	Adult_Cortex	9.33e-24
FPC	rs114376569	rs8056260	0.606381	ELMO3	Fetal_Cortex	8.53e-25
FPC	rs114376569	rs9922476	0.606381	ELMO3	Adult_Cortex	9.33e-24
FPC	rs114376569	rs9922476	0.606381	ELMO3	Fetal_Cortex	8.53e-25
FPC	rs114376569	rs114322795	0.641531	ELMO3	Fetal_Cortex	2.19e-13
FPC	rs114376569	rs5030980	0.701582	ELMO3	Fetal_Cortex	2.19e-13
FPC	rs114376569	rs34123523	0.623516	ELMO3	Fetal_Cortex	2.19e-13
FPC	rs114376569	rs80048591	0.641531	ELMO3	Fetal_Cortex	2.19e-13
FPC	rs114376569	rs9940402	1	ELMO3	Fetal_Cortex	1.81e-12
FPC	rs114376569	rs116906584	0.872814	ELMO3	Adult_Cortex	5.51e-17
FPC	rs114376569	rs118106500	0.872814	ELMO3	Adult_Cortex	5.51e-17
FPC	rs114376569	rs78033175	0.872814	ELMO3	Adult_Cortex	5.51e-17
FPC	rs114376569	rs9939328	0.574503	SLC9A5	Adult_Cortex	1.08e-21
FPC	rs114376569	rs9939523	0.574503	SLC9A5	Adult_Cortex	1.08e-21
FPC	rs114376569	rs11552319	0.606381	SLC9A5	Adult_Cortex	2.75e-30
FPC	rs114376569	rs11552319	0.606381	SLC9A5	Fetal_Cortex	2.52e-35
FPC	rs114376569	rs11552322	0.656032	SLC9A5	Adult_Cortex	2.75e-30
FPC	rs114376569	rs11552322	0.656032	SLC9A5	Fetal_Cortex	2.52e-35
FPC	rs114376569	rs8053264	0.574503	SLC9A5	Adult_Cortex	2.75e-30
FPC	rs114376569	rs8053264	0.574503	SLC9A5	Fetal_Cortex	2.52e-35
FPC	rs114376569	rs7191318	0.574503	SLC9A5	Adult_Cortex	2.75e-30
FPC	rs114376569	rs7191318	0.574503	SLC9A5	Fetal_Cortex	2.52e-35
FPC	rs114376569	rs9929258	0.574503	SLC9A5	Adult_Cortex	6.69e-38
FPC	rs114376569	rs9929258	0.574503	SLC9A5	Fetal_Cortex	1.57e-28
FPC	rs114376569	rs874469	0.574503	SLC9A5	Adult_Cortex	6.69e-38
FPC	rs114376569	rs874469	0.574503	SLC9A5	Fetal_Cortex	1.57e-28
FPC	rs114376569	rs149025632	0.660494	SLC9A5	Adult_Cortex	6.69e-38
FPC	rs114376569	rs149025632	0.660494	SLC9A5	Fetal_Cortex	1.57e-28
FPC	rs114376569	rs9937212	0.574503	SLC9A5	Adult_Cortex	6.69e-38
FPC	rs114376569	rs9937212	0.574503	SLC9A5	Fetal_Cortex	1.57e-28
FPC	rs114376569	rs1053293	0.641531	SLC9A5	Adult_Cortex	1.74e-40
FPC	rs114376569	rs1053293	0.641531	SLC9A5	Fetal_Cortex	1.63e-69
FPC	rs114376569	rs8056260	0.606381	SLC9A5	Adult_Cortex	1.74e-40
FPC	rs114376569	rs8056260	0.606381	SLC9A5	Fetal_Cortex	1.63e-69
FPC	rs114376569	rs9922476	0.606381	SLC9A5	Adult_Cortex	1.74e-40
FPC	rs114376569	rs9922476	0.606381	SLC9A5	Fetal_Cortex	1.63e-69
FPC	rs114376569	rs114322795	0.641531	SLC9A5	Adult_Cortex	7.17e-31
FPC	rs114376569	rs114322795	0.641531	SLC9A5	Fetal_Cortex	1.37e-16
FPC	rs114376569	rs5030980	0.701582	SLC9A5	Adult_Cortex	7.17e-31
FPC	rs114376569	rs5030980	0.701582	SLC9A5	Fetal_Cortex	1.37e-16
FPC	rs114376569	rs34123523	0.623516	SLC9A5	Adult_Cortex	7.17e-31
FPC	rs114376569	rs34123523	0.623516	SLC9A5	Fetal_Cortex	1.37e-16
FPC	rs114376569	rs80048591	0.641531	SLC9A5	Adult_Cortex	7.17e-31
FPC	rs114376569	rs80048591	0.641531	SLC9A5	Fetal_Cortex	1.37e-16
FPC	rs114376569	rs9940402	1	SLC9A5	Adult_Cortex	2.19e-13
FPC	rs114376569	rs117539386	0.872814	SLC9A5	Fetal_Cortex	1.17e-17
FPC	rs114376569	rs201089494	0.872814	SLC9A5	Fetal_Cortex	1.17e-17
FPC	rs114376569	rs145920378	0.872814	SLC9A5	Fetal_Cortex	1.17e-17
FPC	rs114376569	rs140117641	0.872814	SLC9A5	Fetal_Cortex	1.52e-11
FPC	rs114376569	rs146751222	0.872814	SLC9A5	Fetal_Cortex	1.52e-11
FPC	rs114376569	rs9939328	0.574503	PLEKHG4	Adult_Cortex	4.26e-23
FPC	rs114376569	rs9939523	0.574503	PLEKHG4	Adult_Cortex	4.26e-23
FPC	rs114376569	rs11552319	0.606381	PLEKHG4	Adult_Cortex	5.07e-20
FPC	rs114376569	rs11552319	0.606381	PLEKHG4	Fetal_Cortex	3.66e-36
FPC	rs114376569	rs11552322	0.656032	PLEKHG4	Adult_Cortex	5.07e-20
FPC	rs114376569	rs11552322	0.656032	PLEKHG4	Fetal_Cortex	3.66e-36
FPC	rs114376569	rs8053264	0.574503	PLEKHG4	Adult_Cortex	5.07e-20
FPC	rs114376569	rs8053264	0.574503	PLEKHG4	Fetal_Cortex	3.66e-36
FPC	rs114376569	rs7191318	0.574503	PLEKHG4	Adult_Cortex	5.07e-20
FPC	rs114376569	rs7191318	0.574503	PLEKHG4	Fetal_Cortex	3.66e-36
FPC	rs114376569	rs9929258	0.574503	PLEKHG4	Adult_Cortex	1.5e-21
FPC	rs114376569	rs9929258	0.574503	PLEKHG4	Fetal_Cortex	1.47e-25
FPC	rs114376569	rs874469	0.574503	PLEKHG4	Adult_Cortex	1.5e-21
FPC	rs114376569	rs874469	0.574503	PLEKHG4	Fetal_Cortex	1.47e-25
FPC	rs114376569	rs149025632	0.660494	PLEKHG4	Adult_Cortex	1.5e-21
FPC	rs114376569	rs149025632	0.660494	PLEKHG4	Fetal_Cortex	1.47e-25
FPC	rs114376569	rs9937212	0.574503	PLEKHG4	Adult_Cortex	1.5e-21
FPC	rs114376569	rs9937212	0.574503	PLEKHG4	Fetal_Cortex	1.47e-25
FPC	rs114376569	rs1053293	0.641531	PLEKHG4	Adult_Cortex	4.83e-30
FPC	rs114376569	rs1053293	0.641531	PLEKHG4	Fetal_Cortex	7.66e-46
FPC	rs114376569	rs8056260	0.606381	PLEKHG4	Adult_Cortex	4.83e-30
FPC	rs114376569	rs8056260	0.606381	PLEKHG4	Fetal_Cortex	7.66e-46
FPC	rs114376569	rs9922476	0.606381	PLEKHG4	Adult_Cortex	4.83e-30
FPC	rs114376569	rs9922476	0.606381	PLEKHG4	Fetal_Cortex	7.66e-46
FPC	rs114376569	rs11860837	0.606381	PLEKHG4	Fetal_Cortex	3.99e-14
FPC	rs114376569	rs112291748	0.641531	PLEKHG4	Fetal_Cortex	3.99e-14
FPC	rs114376569	rs114322795	0.641531	PLEKHG4	Adult_Cortex	1.1e-17
FPC	rs114376569	rs5030980	0.701582	PLEKHG4	Adult_Cortex	1.1e-17
FPC	rs114376569	rs34123523	0.623516	PLEKHG4	Adult_Cortex	1.1e-17
FPC	rs114376569	rs80048591	0.641531	PLEKHG4	Adult_Cortex	1.1e-17
FPC	rs114376569	rs9940402	1	PLEKHG4	Adult_Cortex	4.45e-12
FPC	rs114376569	rs11552319	0.606381	KCTD19	Adult_Cortex	1.36e-35
FPC	rs114376569	rs11552322	0.656032	KCTD19	Adult_Cortex	1.36e-35
FPC	rs114376569	rs8053264	0.574503	KCTD19	Adult_Cortex	1.36e-35
FPC	rs114376569	rs7191318	0.574503	KCTD19	Adult_Cortex	1.36e-35
FPC	rs114376569	rs9929258	0.574503	KCTD19	Adult_Cortex	2.35e-29
FPC	rs114376569	rs874469	0.574503	KCTD19	Adult_Cortex	2.35e-29
FPC	rs114376569	rs149025632	0.660494	KCTD19	Adult_Cortex	2.35e-29
FPC	rs114376569	rs9937212	0.574503	KCTD19	Adult_Cortex	2.35e-29
FPC	rs114376569	rs117577992	0.680483	KCTD19	Adult_Cortex	5.16e-13
FPC	rs114376569	rs55639853	0.590063	KCTD19	Adult_Cortex	5.16e-13
FPC	rs114376569	rs28473376	0.590063	KCTD19	Adult_Cortex	5.16e-13
FPC	rs114376569	rs1053293	0.641531	KCTD19	Adult_Cortex	1.09e-32
FPC	rs114376569	rs8056260	0.606381	KCTD19	Adult_Cortex	1.09e-32
FPC	rs114376569	rs9922476	0.606381	KCTD19	Adult_Cortex	1.09e-32
FPC	rs114376569	rs11860837	0.606381	KCTD19	Adult_Cortex	4.45e-20
FPC	rs114376569	rs112291748	0.641531	KCTD19	Adult_Cortex	4.45e-20
FPC	rs114376569	rs11552319	0.606381	LRRC36	Adult_Cortex	1.36e-35
FPC	rs114376569	rs11552322	0.656032	LRRC36	Adult_Cortex	1.36e-35
FPC	rs114376569	rs8053264	0.574503	LRRC36	Adult_Cortex	1.36e-35
FPC	rs114376569	rs7191318	0.574503	LRRC36	Adult_Cortex	1.36e-35
FPC	rs114376569	rs9929258	0.574503	LRRC36	Adult_Cortex	2.35e-29
FPC	rs114376569	rs874469	0.574503	LRRC36	Adult_Cortex	2.35e-29
FPC	rs114376569	rs149025632	0.660494	LRRC36	Adult_Cortex	2.35e-29
FPC	rs114376569	rs9937212	0.574503	LRRC36	Adult_Cortex	2.35e-29
FPC	rs114376569	rs117577992	0.680483	LRRC36	Adult_Cortex	5.16e-13
FPC	rs114376569	rs55639853	0.590063	LRRC36	Adult_Cortex	5.16e-13
FPC	rs114376569	rs28473376	0.590063	LRRC36	Adult_Cortex	5.16e-13
FPC	rs114376569	rs1053293	0.641531	LRRC36	Adult_Cortex	1.09e-32
FPC	rs114376569	rs8056260	0.606381	LRRC36	Adult_Cortex	1.09e-32
FPC	rs114376569	rs9922476	0.606381	LRRC36	Adult_Cortex	1.09e-32
FPC	rs114376569	rs11860837	0.606381	LRRC36	Adult_Cortex	4.45e-20
FPC	rs114376569	rs112291748	0.641531	LRRC36	Adult_Cortex	4.45e-20
FPC	rs114376569	rs9939328	0.574503	TPPP3	Adult_Cortex	1.36e-35
FPC	rs114376569	rs9939523	0.574503	TPPP3	Adult_Cortex	1.36e-35
FPC	rs114376569	rs9929258	0.574503	TPPP3	Adult_Cortex	6.43e-62
FPC	rs114376569	rs9929258	0.574503	TPPP3	Fetal_Cortex	5.87e-41
FPC	rs114376569	rs874469	0.574503	TPPP3	Adult_Cortex	6.43e-62
FPC	rs114376569	rs874469	0.574503	TPPP3	Fetal_Cortex	5.87e-41
FPC	rs114376569	rs149025632	0.660494	TPPP3	Adult_Cortex	6.43e-62
FPC	rs114376569	rs149025632	0.660494	TPPP3	Fetal_Cortex	5.87e-41
FPC	rs114376569	rs9937212	0.574503	TPPP3	Adult_Cortex	6.43e-62
FPC	rs114376569	rs9937212	0.574503	TPPP3	Fetal_Cortex	5.87e-41
FPC	rs114376569	rs117577992	0.680483	TPPP3	Adult_Cortex	7.45e-13
FPC	rs114376569	rs55639853	0.590063	TPPP3	Adult_Cortex	7.45e-13
FPC	rs114376569	rs28473376	0.590063	TPPP3	Adult_Cortex	7.45e-13
FPC	rs114376569	rs1053293	0.641531	TPPP3	Adult_Cortex	8.85e-52
FPC	rs114376569	rs1053293	0.641531	TPPP3	Fetal_Cortex	8.72e-73
FPC	rs114376569	rs8056260	0.606381	TPPP3	Adult_Cortex	8.85e-52
FPC	rs114376569	rs8056260	0.606381	TPPP3	Fetal_Cortex	8.72e-73
FPC	rs114376569	rs9922476	0.606381	TPPP3	Adult_Cortex	8.85e-52
FPC	rs114376569	rs9922476	0.606381	TPPP3	Fetal_Cortex	8.72e-73
FPC	rs114376569	rs11860837	0.606381	TPPP3	Fetal_Cortex	1.62e-21
FPC	rs114376569	rs112291748	0.641531	TPPP3	Fetal_Cortex	1.62e-21
FPC	rs114376569	rs114322795	0.641531	TPPP3	Adult_Cortex	3.44e-34
FPC	rs114376569	rs5030980	0.701582	TPPP3	Adult_Cortex	3.44e-34
FPC	rs114376569	rs34123523	0.623516	TPPP3	Adult_Cortex	3.44e-34
FPC	rs114376569	rs80048591	0.641531	TPPP3	Adult_Cortex	3.44e-34
FPC	rs114376569	rs9940402	1	TPPP3	Adult_Cortex	6.33e-13
FPC	rs114376569	rs117539386	0.872814	TPPP3	Adult_Cortex	1.81e-17
FPC	rs114376569	rs201089494	0.872814	TPPP3	Adult_Cortex	1.81e-17
FPC	rs114376569	rs145920378	0.872814	TPPP3	Adult_Cortex	1.81e-17
FPC	rs114376569	rs9939328	0.574503	ZDHHC1	Adult_Cortex	5.16e-13
FPC	rs114376569	rs9939523	0.574503	ZDHHC1	Adult_Cortex	5.16e-13
FPC	rs114376569	rs11552319	0.606381	ZDHHC1	Adult_Cortex	7.45e-13
FPC	rs114376569	rs11552322	0.656032	ZDHHC1	Adult_Cortex	7.45e-13
FPC	rs114376569	rs8053264	0.574503	ZDHHC1	Adult_Cortex	7.45e-13
FPC	rs114376569	rs7191318	0.574503	ZDHHC1	Adult_Cortex	7.45e-13
FPC	rs114376569	rs1053293	0.641531	ZDHHC1	Adult_Cortex	4.11e-30
FPC	rs114376569	rs1053293	0.641531	ZDHHC1	Fetal_Cortex	4.74e-30
FPC	rs114376569	rs8056260	0.606381	ZDHHC1	Adult_Cortex	4.11e-30
FPC	rs114376569	rs8056260	0.606381	ZDHHC1	Fetal_Cortex	4.74e-30
FPC	rs114376569	rs9922476	0.606381	ZDHHC1	Adult_Cortex	4.11e-30
FPC	rs114376569	rs9922476	0.606381	ZDHHC1	Fetal_Cortex	4.74e-30
FPC	rs114376569	rs11552319	0.606381	ATP6V0D1	Adult_Cortex	3.44e-34
FPC	rs114376569	rs11552322	0.656032	ATP6V0D1	Adult_Cortex	3.44e-34
FPC	rs114376569	rs8053264	0.574503	ATP6V0D1	Adult_Cortex	3.44e-34
FPC	rs114376569	rs7191318	0.574503	ATP6V0D1	Adult_Cortex	3.44e-34
FPC	rs114376569	rs9929258	0.574503	ATP6V0D1	Adult_Cortex	1.79e-31
FPC	rs114376569	rs9929258	0.574503	ATP6V0D1	Fetal_Cortex	1.22e-19
FPC	rs114376569	rs874469	0.574503	ATP6V0D1	Adult_Cortex	1.79e-31
FPC	rs114376569	rs874469	0.574503	ATP6V0D1	Fetal_Cortex	1.22e-19
FPC	rs114376569	rs149025632	0.660494	ATP6V0D1	Adult_Cortex	1.79e-31
FPC	rs114376569	rs149025632	0.660494	ATP6V0D1	Fetal_Cortex	1.22e-19
FPC	rs114376569	rs9937212	0.574503	ATP6V0D1	Adult_Cortex	1.79e-31
FPC	rs114376569	rs9937212	0.574503	ATP6V0D1	Fetal_Cortex	1.22e-19
FPC	rs114376569	rs1053293	0.641531	ATP6V0D1	Adult_Cortex	2.92e-59
FPC	rs114376569	rs1053293	0.641531	ATP6V0D1	Fetal_Cortex	4.02e-36
FPC	rs114376569	rs8056260	0.606381	ATP6V0D1	Adult_Cortex	2.92e-59
FPC	rs114376569	rs8056260	0.606381	ATP6V0D1	Fetal_Cortex	4.02e-36
FPC	rs114376569	rs9922476	0.606381	ATP6V0D1	Adult_Cortex	2.92e-59
FPC	rs114376569	rs9922476	0.606381	ATP6V0D1	Fetal_Cortex	4.02e-36
FPC	rs114376569	rs11860837	0.606381	ATP6V0D1	Fetal_Cortex	4.61e-21
FPC	rs114376569	rs112291748	0.641531	ATP6V0D1	Fetal_Cortex	4.61e-21
FPC	rs114376569	rs8056855	0.641531	ATP6V0D1	Adult_Cortex	7.48e-12
FPC	rs114376569	rs58614575	0.641531	ATP6V0D1	Adult_Cortex	7.48e-12
FPC	rs114376569	rs8058638	0.641531	ATP6V0D1	Adult_Cortex	7.48e-12
FPC	rs114376569	rs116933910	0.701582	ATP6V0D1	Adult_Cortex	7.48e-12
FPC	rs114376569	rs13333582	0.606381	ATP6V0D1	Adult_Cortex	7.48e-12
FPC	rs114376569	rs2089402	0.641531	ATP6V0D1	Adult_Cortex	7.48e-12
FPC	rs114376569	rs142810988	0.623516	ATP6V0D1	Adult_Cortex	3.34e-16
FPC	rs114376569	rs9940402	1	ATP6V0D1	Adult_Cortex	7.35e-38
FPC	rs114376569	rs9940402	1	ATP6V0D1	Fetal_Cortex	3.05e-34
FPC	rs114376569	rs149330745	0.872814	ATP6V0D1	Fetal_Cortex	9.09e-19
FPC	rs114376569	rs117539386	0.872814	ATP6V0D1	Adult_Cortex	2.66e-19
FPC	rs114376569	rs117539386	0.872814	ATP6V0D1	Fetal_Cortex	1.75e-29
FPC	rs114376569	rs201089494	0.872814	ATP6V0D1	Adult_Cortex	2.66e-19
FPC	rs114376569	rs201089494	0.872814	ATP6V0D1	Fetal_Cortex	1.75e-29
FPC	rs114376569	rs145920378	0.872814	ATP6V0D1	Adult_Cortex	2.66e-19
FPC	rs114376569	rs145920378	0.872814	ATP6V0D1	Fetal_Cortex	1.75e-29
FPC	rs114376569	rs140117641	0.872814	ATP6V0D1	Adult_Cortex	8.25e-28
FPC	rs114376569	rs140117641	0.872814	ATP6V0D1	Fetal_Cortex	5.34e-22
FPC	rs114376569	rs146751222	0.872814	ATP6V0D1	Adult_Cortex	8.25e-28
FPC	rs114376569	rs146751222	0.872814	ATP6V0D1	Fetal_Cortex	5.34e-22
FPC	rs114376569	rs116906584	0.872814	ATP6V0D1	Adult_Cortex	1.84e-15
FPC	rs114376569	rs118106500	0.872814	ATP6V0D1	Adult_Cortex	1.84e-15
FPC	rs114376569	rs78033175	0.872814	ATP6V0D1	Adult_Cortex	1.84e-15
FPC	rs114376569	rs5923	0.846613	ATP6V0D1	Adult_Cortex	1.17e-13
FPC	rs114376569	16:68111806:C:G	0.82243	ATP6V0D1	Adult_Cortex	1.99e-11
FPC	rs114376569	16:68111806:C:G	0.82243	ATP6V0D1	Fetal_Cortex	1.81e-12
FPC	rs114376569	rs74882119	0.770873	ATP6V0D1	Adult_Cortex	1.99e-11
FPC	rs114376569	rs74882119	0.770873	ATP6V0D1	Fetal_Cortex	1.81e-12
FPC	rs114376569	rs185291585	0.637672	ATP6V0D1	Adult_Cortex	2.35e-14
FPC	rs114376569	rs11552319	0.606381	AGRP	Adult_Cortex	3.44e-34
FPC	rs114376569	rs11552322	0.656032	AGRP	Adult_Cortex	3.44e-34
FPC	rs114376569	rs8053264	0.574503	AGRP	Adult_Cortex	3.44e-34
FPC	rs114376569	rs7191318	0.574503	AGRP	Adult_Cortex	3.44e-34
FPC	rs114376569	rs9929258	0.574503	AGRP	Adult_Cortex	1.79e-31
FPC	rs114376569	rs9929258	0.574503	AGRP	Fetal_Cortex	1.22e-19
FPC	rs114376569	rs874469	0.574503	AGRP	Adult_Cortex	1.79e-31
FPC	rs114376569	rs874469	0.574503	AGRP	Fetal_Cortex	1.22e-19
FPC	rs114376569	rs149025632	0.660494	AGRP	Adult_Cortex	1.79e-31
FPC	rs114376569	rs149025632	0.660494	AGRP	Fetal_Cortex	1.22e-19
FPC	rs114376569	rs9937212	0.574503	AGRP	Adult_Cortex	1.79e-31
FPC	rs114376569	rs9937212	0.574503	AGRP	Fetal_Cortex	1.22e-19
FPC	rs114376569	rs1053293	0.641531	AGRP	Adult_Cortex	2.92e-59
FPC	rs114376569	rs1053293	0.641531	AGRP	Fetal_Cortex	4.02e-36
FPC	rs114376569	rs8056260	0.606381	AGRP	Adult_Cortex	2.92e-59
FPC	rs114376569	rs8056260	0.606381	AGRP	Fetal_Cortex	4.02e-36
FPC	rs114376569	rs9922476	0.606381	AGRP	Adult_Cortex	2.92e-59
FPC	rs114376569	rs9922476	0.606381	AGRP	Fetal_Cortex	4.02e-36
FPC	rs114376569	rs11860837	0.606381	AGRP	Fetal_Cortex	4.61e-21
FPC	rs114376569	rs112291748	0.641531	AGRP	Fetal_Cortex	4.61e-21
FPC	rs114376569	rs8056855	0.641531	AGRP	Adult_Cortex	7.48e-12
FPC	rs114376569	rs58614575	0.641531	AGRP	Adult_Cortex	7.48e-12
FPC	rs114376569	rs8058638	0.641531	AGRP	Adult_Cortex	7.48e-12
FPC	rs114376569	rs116933910	0.701582	AGRP	Adult_Cortex	7.48e-12
FPC	rs114376569	rs13333582	0.606381	AGRP	Adult_Cortex	7.48e-12
FPC	rs114376569	rs2089402	0.641531	AGRP	Adult_Cortex	7.48e-12
FPC	rs114376569	rs142810988	0.623516	AGRP	Adult_Cortex	3.34e-16
FPC	rs114376569	rs9940402	1	AGRP	Adult_Cortex	7.35e-38
FPC	rs114376569	rs9940402	1	AGRP	Fetal_Cortex	3.05e-34
FPC	rs114376569	rs149330745	0.872814	AGRP	Fetal_Cortex	9.09e-19
FPC	rs114376569	rs117539386	0.872814	AGRP	Adult_Cortex	2.66e-19
FPC	rs114376569	rs117539386	0.872814	AGRP	Fetal_Cortex	1.75e-29
FPC	rs114376569	rs201089494	0.872814	AGRP	Adult_Cortex	2.66e-19
FPC	rs114376569	rs201089494	0.872814	AGRP	Fetal_Cortex	1.75e-29
FPC	rs114376569	rs145920378	0.872814	AGRP	Adult_Cortex	2.66e-19
FPC	rs114376569	rs145920378	0.872814	AGRP	Fetal_Cortex	1.75e-29
FPC	rs114376569	rs140117641	0.872814	AGRP	Adult_Cortex	8.25e-28
FPC	rs114376569	rs140117641	0.872814	AGRP	Fetal_Cortex	5.34e-22
FPC	rs114376569	rs146751222	0.872814	AGRP	Adult_Cortex	8.25e-28
FPC	rs114376569	rs146751222	0.872814	AGRP	Fetal_Cortex	5.34e-22
FPC	rs114376569	rs116906584	0.872814	AGRP	Adult_Cortex	1.84e-15
FPC	rs114376569	rs118106500	0.872814	AGRP	Adult_Cortex	1.84e-15
FPC	rs114376569	rs78033175	0.872814	AGRP	Adult_Cortex	1.84e-15
FPC	rs114376569	rs5923	0.846613	AGRP	Adult_Cortex	1.17e-13
FPC	rs114376569	16:68111806:C:G	0.82243	AGRP	Adult_Cortex	1.99e-11
FPC	rs114376569	16:68111806:C:G	0.82243	AGRP	Fetal_Cortex	1.81e-12
FPC	rs114376569	rs74882119	0.770873	AGRP	Adult_Cortex	1.99e-11
FPC	rs114376569	rs74882119	0.770873	AGRP	Fetal_Cortex	1.81e-12
FPC	rs114376569	rs185291585	0.637672	AGRP	Adult_Cortex	2.35e-14
FPC	rs114376569	rs114322795	0.641531	FAM65A	Adult_Cortex	3.34e-16
FPC	rs114376569	rs5030980	0.701582	FAM65A	Adult_Cortex	3.34e-16
FPC	rs114376569	rs34123523	0.623516	FAM65A	Adult_Cortex	3.34e-16
FPC	rs114376569	rs80048591	0.641531	FAM65A	Adult_Cortex	3.34e-16
FPC	rs114376569	rs9940402	1	FAM65A	Fetal_Cortex	4.32e-12
FPC	rs114376569	rs149330745	0.872814	FAM65A	Fetal_Cortex	1.21e-13
FPC	rs114376569	rs117539386	0.872814	FAM65A	Fetal_Cortex	4.18e-20
FPC	rs114376569	rs201089494	0.872814	FAM65A	Fetal_Cortex	4.18e-20
FPC	rs114376569	rs145920378	0.872814	FAM65A	Fetal_Cortex	4.18e-20
FPC	rs114376569	rs140117641	0.872814	FAM65A	Adult_Cortex	2.14e-20
FPC	rs114376569	rs140117641	0.872814	FAM65A	Fetal_Cortex	5.81e-13
FPC	rs114376569	rs146751222	0.872814	FAM65A	Adult_Cortex	2.14e-20
FPC	rs114376569	rs146751222	0.872814	FAM65A	Fetal_Cortex	5.81e-13
FPC	rs114376569	rs114322795	0.641531	CTCF	Adult_Cortex	9.27e-18
FPC	rs114376569	rs114322795	0.641531	CTCF	Fetal_Cortex	4.03e-14
FPC	rs114376569	rs5030980	0.701582	CTCF	Adult_Cortex	9.27e-18
FPC	rs114376569	rs5030980	0.701582	CTCF	Fetal_Cortex	4.03e-14
FPC	rs114376569	rs34123523	0.623516	CTCF	Adult_Cortex	9.27e-18
FPC	rs114376569	rs34123523	0.623516	CTCF	Fetal_Cortex	4.03e-14
FPC	rs114376569	rs80048591	0.641531	CTCF	Adult_Cortex	9.27e-18
FPC	rs114376569	rs80048591	0.641531	CTCF	Fetal_Cortex	4.03e-14
FPC	rs114376569	rs9940402	1	CTCF	Adult_Cortex	3.07e-14
FPC	rs114376569	rs9940402	1	CTCF	Fetal_Cortex	6.19e-21
FPC	rs114376569	rs117539386	0.872814	CTCF	Adult_Cortex	1.37e-17
FPC	rs114376569	rs117539386	0.872814	CTCF	Fetal_Cortex	1.68e-11
FPC	rs114376569	rs201089494	0.872814	CTCF	Adult_Cortex	1.37e-17
FPC	rs114376569	rs201089494	0.872814	CTCF	Fetal_Cortex	1.68e-11
FPC	rs114376569	rs145920378	0.872814	CTCF	Adult_Cortex	1.37e-17
FPC	rs114376569	rs145920378	0.872814	CTCF	Fetal_Cortex	1.68e-11
FPC	rs114376569	rs140117641	0.872814	CTCF	Adult_Cortex	7.17e-14
FPC	rs114376569	rs146751222	0.872814	CTCF	Adult_Cortex	7.17e-14
FPC	rs114376569	rs8051653	0.884902	RLTPR	Adult_Cortex	4.87e-16
FPC	rs114376569	rs117539386	0.872814	RLTPR	Adult_Cortex	1.94e-11
FPC	rs114376569	rs201089494	0.872814	RLTPR	Adult_Cortex	1.94e-11
FPC	rs114376569	rs145920378	0.872814	RLTPR	Adult_Cortex	1.94e-11
FPC	rs114376569	rs140117641	0.872814	RLTPR	Adult_Cortex	2.54e-12
FPC	rs114376569	rs146751222	0.872814	RLTPR	Adult_Cortex	2.54e-12
FPC	rs114376569	rs8051653	0.884902	ACD	Adult_Cortex	5.37e-16
FPC	rs114376569	rs117539386	0.872814	ACD	Adult_Cortex	8.8e-14
FPC	rs114376569	rs201089494	0.872814	ACD	Adult_Cortex	8.8e-14
FPC	rs114376569	rs145920378	0.872814	ACD	Adult_Cortex	8.8e-14
FPC	rs114376569	rs140117641	0.872814	ACD	Fetal_Cortex	8.73e-12
FPC	rs114376569	rs146751222	0.872814	ACD	Fetal_Cortex	8.73e-12
FPC	rs114376569	rs8051653	0.884902	PARD6A	Adult_Cortex	5.37e-16
FPC	rs114376569	rs117539386	0.872814	PARD6A	Adult_Cortex	8.8e-14
FPC	rs114376569	rs201089494	0.872814	PARD6A	Adult_Cortex	8.8e-14
FPC	rs114376569	rs145920378	0.872814	PARD6A	Adult_Cortex	8.8e-14
FPC	rs114376569	rs140117641	0.872814	PARD6A	Fetal_Cortex	8.73e-12
FPC	rs114376569	rs146751222	0.872814	PARD6A	Fetal_Cortex	8.73e-12
FPC	rs114376569	rs11552319	0.606381	GFOD2	Adult_Cortex	2.08e-15
FPC	rs114376569	rs11552322	0.656032	GFOD2	Adult_Cortex	2.08e-15
FPC	rs114376569	rs8053264	0.574503	GFOD2	Adult_Cortex	2.08e-15
FPC	rs114376569	rs7191318	0.574503	GFOD2	Adult_Cortex	2.08e-15
FPC	rs114376569	rs1053293	0.641531	GFOD2	Adult_Cortex	2.22e-14
FPC	rs114376569	rs1053293	0.641531	GFOD2	Fetal_Cortex	4.32e-12
FPC	rs114376569	rs8056260	0.606381	GFOD2	Adult_Cortex	2.22e-14
FPC	rs114376569	rs8056260	0.606381	GFOD2	Fetal_Cortex	4.32e-12
FPC	rs114376569	rs9922476	0.606381	GFOD2	Adult_Cortex	2.22e-14
FPC	rs114376569	rs9922476	0.606381	GFOD2	Fetal_Cortex	4.32e-12
FPC	rs114376569	rs114322795	0.641531	GFOD2	Adult_Cortex	6.6e-23
FPC	rs114376569	rs114322795	0.641531	GFOD2	Fetal_Cortex	3.21e-15
FPC	rs114376569	rs5030980	0.701582	GFOD2	Adult_Cortex	6.6e-23
FPC	rs114376569	rs5030980	0.701582	GFOD2	Fetal_Cortex	3.21e-15
FPC	rs114376569	rs34123523	0.623516	GFOD2	Adult_Cortex	6.6e-23
FPC	rs114376569	rs34123523	0.623516	GFOD2	Fetal_Cortex	3.21e-15
FPC	rs114376569	rs80048591	0.641531	GFOD2	Adult_Cortex	6.6e-23
FPC	rs114376569	rs80048591	0.641531	GFOD2	Fetal_Cortex	3.21e-15
FPC	rs114376569	rs75204333	0.747243	GFOD2	Fetal_Cortex	5.92e-12
FPC	rs114376569	rs79437914	0.770873	GFOD2	Fetal_Cortex	5.92e-12
FPC	rs114376569	rs9940402	1	GFOD2	Adult_Cortex	2.53e-38
FPC	rs114376569	rs9940402	1	GFOD2	Fetal_Cortex	9.99e-31
FPC	rs114376569	rs8051653	0.884902	GFOD2	Adult_Cortex	3.74e-23
FPC	rs114376569	rs149330745	0.872814	GFOD2	Fetal_Cortex	7e-13
FPC	rs114376569	rs117539386	0.872814	GFOD2	Adult_Cortex	2.8e-61
FPC	rs114376569	rs117539386	0.872814	GFOD2	Fetal_Cortex	3.67e-27
FPC	rs114376569	rs201089494	0.872814	GFOD2	Adult_Cortex	2.8e-61
FPC	rs114376569	rs201089494	0.872814	GFOD2	Fetal_Cortex	3.67e-27
FPC	rs114376569	rs145920378	0.872814	GFOD2	Adult_Cortex	2.8e-61
FPC	rs114376569	rs145920378	0.872814	GFOD2	Fetal_Cortex	3.67e-27
FPC	rs114376569	rs140117641	0.872814	GFOD2	Adult_Cortex	6.69e-38
FPC	rs114376569	rs146751222	0.872814	GFOD2	Adult_Cortex	6.69e-38
FPC	rs114376569	rs116906584	0.872814	GFOD2	Adult_Cortex	1.52e-22
FPC	rs114376569	rs118106500	0.872814	GFOD2	Adult_Cortex	1.52e-22
FPC	rs114376569	rs78033175	0.872814	GFOD2	Adult_Cortex	1.52e-22
FPC	rs114376569	rs5923	0.846613	GFOD2	Fetal_Cortex	6.52e-19
FPC	rs114376569	16:68111806:C:G	0.82243	GFOD2	Fetal_Cortex	1.36e-15
FPC	rs114376569	rs74882119	0.770873	GFOD2	Fetal_Cortex	1.36e-15
FPC	rs114376569	rs149330745	0.872814	RANBP10	Adult_Cortex	2e-13
FPC	rs114376569	rs149330745	0.872814	RANBP10	Fetal_Cortex	1.25e-15
FPC	rs114376569	rs117539386	0.872814	RANBP10	Adult_Cortex	2.03e-40
FPC	rs114376569	rs117539386	0.872814	RANBP10	Fetal_Cortex	1.22e-19
FPC	rs114376569	rs201089494	0.872814	RANBP10	Adult_Cortex	2.03e-40
FPC	rs114376569	rs201089494	0.872814	RANBP10	Fetal_Cortex	1.22e-19
FPC	rs114376569	rs145920378	0.872814	RANBP10	Adult_Cortex	2.03e-40
FPC	rs114376569	rs145920378	0.872814	RANBP10	Fetal_Cortex	1.22e-19
FPC	rs114376569	rs140117641	0.872814	RANBP10	Adult_Cortex	2.18e-44
FPC	rs114376569	rs140117641	0.872814	RANBP10	Fetal_Cortex	4.84e-13
FPC	rs114376569	rs146751222	0.872814	RANBP10	Adult_Cortex	2.18e-44
FPC	rs114376569	rs146751222	0.872814	RANBP10	Fetal_Cortex	4.84e-13
FPC	rs114376569	rs116906584	0.872814	RANBP10	Adult_Cortex	2.68e-29
FPC	rs114376569	rs118106500	0.872814	RANBP10	Adult_Cortex	2.68e-29
FPC	rs114376569	rs78033175	0.872814	RANBP10	Adult_Cortex	2.68e-29
FPC	rs114376569	rs5923	0.846613	RANBP10	Adult_Cortex	1.48e-18
FPC	rs114376569	rs5923	0.846613	RANBP10	Fetal_Cortex	1.12e-14
FPC	rs114376569	rs147716176	0.847568	RANBP10	Adult_Cortex	9e-14
FPC	rs114376569	rs149330745	0.872814	TSNAXIP1	Adult_Cortex	2e-13
FPC	rs114376569	rs149330745	0.872814	TSNAXIP1	Fetal_Cortex	1.25e-15
FPC	rs114376569	rs117539386	0.872814	TSNAXIP1	Adult_Cortex	2.03e-40
FPC	rs114376569	rs117539386	0.872814	TSNAXIP1	Fetal_Cortex	1.22e-19
FPC	rs114376569	rs201089494	0.872814	TSNAXIP1	Adult_Cortex	2.03e-40
FPC	rs114376569	rs201089494	0.872814	TSNAXIP1	Fetal_Cortex	1.22e-19
FPC	rs114376569	rs145920378	0.872814	TSNAXIP1	Adult_Cortex	2.03e-40
FPC	rs114376569	rs145920378	0.872814	TSNAXIP1	Fetal_Cortex	1.22e-19
FPC	rs114376569	rs140117641	0.872814	TSNAXIP1	Adult_Cortex	2.18e-44
FPC	rs114376569	rs140117641	0.872814	TSNAXIP1	Fetal_Cortex	4.84e-13
FPC	rs114376569	rs146751222	0.872814	TSNAXIP1	Adult_Cortex	2.18e-44
FPC	rs114376569	rs146751222	0.872814	TSNAXIP1	Fetal_Cortex	4.84e-13
FPC	rs114376569	rs116906584	0.872814	TSNAXIP1	Adult_Cortex	2.68e-29
FPC	rs114376569	rs118106500	0.872814	TSNAXIP1	Adult_Cortex	2.68e-29
FPC	rs114376569	rs78033175	0.872814	TSNAXIP1	Adult_Cortex	2.68e-29
FPC	rs114376569	rs5923	0.846613	TSNAXIP1	Adult_Cortex	1.48e-18
FPC	rs114376569	rs5923	0.846613	TSNAXIP1	Fetal_Cortex	1.12e-14
FPC	rs114376569	rs147716176	0.847568	TSNAXIP1	Adult_Cortex	9e-14
FPC	rs114376569	rs1053293	0.641531	CENPT	Adult_Cortex	3.64e-12
FPC	rs114376569	rs8056260	0.606381	CENPT	Adult_Cortex	3.64e-12
FPC	rs114376569	rs9922476	0.606381	CENPT	Adult_Cortex	3.64e-12
FPC	rs114376569	rs114322795	0.641531	CENPT	Fetal_Cortex	9.09e-19
FPC	rs114376569	rs5030980	0.701582	CENPT	Fetal_Cortex	9.09e-19
FPC	rs114376569	rs34123523	0.623516	CENPT	Fetal_Cortex	9.09e-19
FPC	rs114376569	rs80048591	0.641531	CENPT	Fetal_Cortex	9.09e-19
FPC	rs114376569	rs142810988	0.623516	CENPT	Fetal_Cortex	1.21e-13
FPC	rs114376569	rs9940402	1	CENPT	Adult_Cortex	2.15e-29
FPC	rs114376569	rs9940402	1	CENPT	Fetal_Cortex	1.59e-27
FPC	rs114376569	rs8051653	0.884902	CENPT	Adult_Cortex	2e-13
FPC	rs114376569	rs8051653	0.884902	CENPT	Fetal_Cortex	1.25e-15
FPC	rs114376569	rs117539386	0.872814	CENPT	Adult_Cortex	1.98e-48
FPC	rs114376569	rs117539386	0.872814	CENPT	Fetal_Cortex	3.76e-74
FPC	rs114376569	rs201089494	0.872814	CENPT	Adult_Cortex	1.98e-48
FPC	rs114376569	rs201089494	0.872814	CENPT	Fetal_Cortex	3.76e-74
FPC	rs114376569	rs145920378	0.872814	CENPT	Adult_Cortex	1.98e-48
FPC	rs114376569	rs145920378	0.872814	CENPT	Fetal_Cortex	3.76e-74
FPC	rs114376569	rs140117641	0.872814	CENPT	Adult_Cortex	1.19e-27
FPC	rs114376569	rs140117641	0.872814	CENPT	Fetal_Cortex	2.28e-45
FPC	rs114376569	rs146751222	0.872814	CENPT	Adult_Cortex	1.19e-27
FPC	rs114376569	rs146751222	0.872814	CENPT	Fetal_Cortex	2.28e-45
FPC	rs114376569	rs116906584	0.872814	CENPT	Adult_Cortex	4e-30
FPC	rs114376569	rs118106500	0.872814	CENPT	Adult_Cortex	4e-30
FPC	rs114376569	rs78033175	0.872814	CENPT	Adult_Cortex	4e-30
FPC	rs114376569	rs76944074	0.872814	CENPT	Adult_Cortex	1.09e-14
FPC	rs114376569	rs114884917	0.872814	CENPT	Adult_Cortex	1.09e-14
FPC	rs114376569	rs79327462	0.797514	CENPT	Adult_Cortex	1.09e-14
FPC	rs114376569	rs79576279	0.846319	CENPT	Adult_Cortex	1.09e-14
FPC	rs114376569	rs5923	0.846613	CENPT	Adult_Cortex	1.08e-21
FPC	rs114376569	rs5923	0.846613	CENPT	Fetal_Cortex	3.75e-20
FPC	rs114376569	rs147716176	0.847568	CENPT	Fetal_Cortex	2.42e-13
FPC	rs114376569	rs117539386	0.872814	THAP11	Adult_Cortex	9.42e-42
FPC	rs114376569	rs201089494	0.872814	THAP11	Adult_Cortex	9.42e-42
FPC	rs114376569	rs145920378	0.872814	THAP11	Adult_Cortex	9.42e-42
FPC	rs114376569	rs140117641	0.872814	THAP11	Adult_Cortex	1.28e-34
FPC	rs114376569	rs140117641	0.872814	THAP11	Fetal_Cortex	2.91e-12
FPC	rs114376569	rs146751222	0.872814	THAP11	Adult_Cortex	1.28e-34
FPC	rs114376569	rs146751222	0.872814	THAP11	Fetal_Cortex	2.91e-12
FPC	rs114376569	rs116906584	0.872814	THAP11	Adult_Cortex	1.23e-14
FPC	rs114376569	rs118106500	0.872814	THAP11	Adult_Cortex	1.23e-14
FPC	rs114376569	rs78033175	0.872814	THAP11	Adult_Cortex	1.23e-14
FPC	rs114376569	rs1053293	0.641531	NUTF2	Adult_Cortex	3.64e-12
FPC	rs114376569	rs8056260	0.606381	NUTF2	Adult_Cortex	3.64e-12
FPC	rs114376569	rs9922476	0.606381	NUTF2	Adult_Cortex	3.64e-12
FPC	rs114376569	rs114322795	0.641531	NUTF2	Fetal_Cortex	9.09e-19
FPC	rs114376569	rs5030980	0.701582	NUTF2	Fetal_Cortex	9.09e-19
FPC	rs114376569	rs34123523	0.623516	NUTF2	Fetal_Cortex	9.09e-19
FPC	rs114376569	rs80048591	0.641531	NUTF2	Fetal_Cortex	9.09e-19
FPC	rs114376569	rs142810988	0.623516	NUTF2	Fetal_Cortex	1.21e-13
FPC	rs114376569	rs9940402	1	NUTF2	Adult_Cortex	2.15e-29
FPC	rs114376569	rs9940402	1	NUTF2	Fetal_Cortex	1.59e-27
FPC	rs114376569	rs8051653	0.884902	NUTF2	Adult_Cortex	2e-13
FPC	rs114376569	rs8051653	0.884902	NUTF2	Fetal_Cortex	1.25e-15
FPC	rs114376569	rs117539386	0.872814	NUTF2	Adult_Cortex	1.98e-48
FPC	rs114376569	rs117539386	0.872814	NUTF2	Fetal_Cortex	3.76e-74
FPC	rs114376569	rs201089494	0.872814	NUTF2	Adult_Cortex	1.98e-48
FPC	rs114376569	rs201089494	0.872814	NUTF2	Fetal_Cortex	3.76e-74
FPC	rs114376569	rs145920378	0.872814	NUTF2	Adult_Cortex	1.98e-48
FPC	rs114376569	rs145920378	0.872814	NUTF2	Fetal_Cortex	3.76e-74
FPC	rs114376569	rs140117641	0.872814	NUTF2	Adult_Cortex	1.19e-27
FPC	rs114376569	rs140117641	0.872814	NUTF2	Fetal_Cortex	2.28e-45
FPC	rs114376569	rs146751222	0.872814	NUTF2	Adult_Cortex	1.19e-27
FPC	rs114376569	rs146751222	0.872814	NUTF2	Fetal_Cortex	2.28e-45
FPC	rs114376569	rs116906584	0.872814	NUTF2	Adult_Cortex	4e-30
FPC	rs114376569	rs118106500	0.872814	NUTF2	Adult_Cortex	4e-30
FPC	rs114376569	rs78033175	0.872814	NUTF2	Adult_Cortex	4e-30
FPC	rs114376569	rs76944074	0.872814	NUTF2	Adult_Cortex	1.09e-14
FPC	rs114376569	rs114884917	0.872814	NUTF2	Adult_Cortex	1.09e-14
FPC	rs114376569	rs79327462	0.797514	NUTF2	Adult_Cortex	1.09e-14
FPC	rs114376569	rs79576279	0.846319	NUTF2	Adult_Cortex	1.09e-14
FPC	rs114376569	rs5923	0.846613	NUTF2	Adult_Cortex	1.08e-21
FPC	rs114376569	rs5923	0.846613	NUTF2	Fetal_Cortex	3.75e-20
FPC	rs114376569	rs147716176	0.847568	NUTF2	Fetal_Cortex	2.42e-13
FPC	rs114376569	rs140117641	0.872814	EDC4	Adult_Cortex	1.14e-15
FPC	rs114376569	rs146751222	0.872814	EDC4	Adult_Cortex	1.14e-15
FPC	rs114376569	rs5923	0.846613	EDC4	Adult_Cortex	1.7e-13
FPC	rs114376569	rs11552319	0.606381	NRN1L	Adult_Cortex	1.81e-17
FPC	rs114376569	rs11552322	0.656032	NRN1L	Adult_Cortex	1.81e-17
FPC	rs114376569	rs8053264	0.574503	NRN1L	Adult_Cortex	1.81e-17
FPC	rs114376569	rs7191318	0.574503	NRN1L	Adult_Cortex	1.81e-17
FPC	rs114376569	rs9929258	0.574503	NRN1L	Adult_Cortex	1.93e-15
FPC	rs114376569	rs874469	0.574503	NRN1L	Adult_Cortex	1.93e-15
FPC	rs114376569	rs149025632	0.660494	NRN1L	Adult_Cortex	1.93e-15
FPC	rs114376569	rs9937212	0.574503	NRN1L	Adult_Cortex	1.93e-15
FPC	rs114376569	rs1053293	0.641531	NRN1L	Adult_Cortex	5.33e-21
FPC	rs114376569	rs1053293	0.641531	NRN1L	Fetal_Cortex	1.02e-28
FPC	rs114376569	rs8056260	0.606381	NRN1L	Adult_Cortex	5.33e-21
FPC	rs114376569	rs8056260	0.606381	NRN1L	Fetal_Cortex	1.02e-28
FPC	rs114376569	rs9922476	0.606381	NRN1L	Adult_Cortex	5.33e-21
FPC	rs114376569	rs9922476	0.606381	NRN1L	Fetal_Cortex	1.02e-28
FPC	rs114376569	rs11860837	0.606381	NRN1L	Adult_Cortex	1.08e-11
FPC	rs114376569	rs112291748	0.641531	NRN1L	Adult_Cortex	1.08e-11
FPC	rs114376569	rs114322795	0.641531	NRN1L	Adult_Cortex	2.66e-19
FPC	rs114376569	rs114322795	0.641531	NRN1L	Fetal_Cortex	1.75e-29
FPC	rs114376569	rs5030980	0.701582	NRN1L	Adult_Cortex	2.66e-19
FPC	rs114376569	rs5030980	0.701582	NRN1L	Fetal_Cortex	1.75e-29
FPC	rs114376569	rs34123523	0.623516	NRN1L	Adult_Cortex	2.66e-19
FPC	rs114376569	rs34123523	0.623516	NRN1L	Fetal_Cortex	1.75e-29
FPC	rs114376569	rs80048591	0.641531	NRN1L	Adult_Cortex	2.66e-19
FPC	rs114376569	rs80048591	0.641531	NRN1L	Fetal_Cortex	1.75e-29
FPC	rs114376569	rs8056855	0.641531	NRN1L	Fetal_Cortex	5.81e-13
FPC	rs114376569	rs58614575	0.641531	NRN1L	Fetal_Cortex	5.81e-13
FPC	rs114376569	rs8058638	0.641531	NRN1L	Fetal_Cortex	5.81e-13
FPC	rs114376569	rs116933910	0.701582	NRN1L	Fetal_Cortex	5.81e-13
FPC	rs114376569	rs13333582	0.606381	NRN1L	Fetal_Cortex	5.81e-13
FPC	rs114376569	rs2089402	0.641531	NRN1L	Fetal_Cortex	5.81e-13
FPC	rs114376569	rs142810988	0.623516	NRN1L	Fetal_Cortex	4.18e-20
FPC	rs114376569	rs75204333	0.747243	NRN1L	Adult_Cortex	1.48e-12
FPC	rs114376569	rs79437914	0.770873	NRN1L	Adult_Cortex	1.48e-12
FPC	rs114376569	rs9940402	1	NRN1L	Adult_Cortex	2.82e-45
FPC	rs114376569	rs9940402	1	NRN1L	Fetal_Cortex	3.15e-50
FPC	rs114376569	rs8051653	0.884902	NRN1L	Adult_Cortex	2.03e-40
FPC	rs114376569	rs8051653	0.884902	NRN1L	Fetal_Cortex	1.22e-19
FPC	rs114376569	rs149330745	0.872814	NRN1L	Adult_Cortex	1.98e-48
FPC	rs114376569	rs149330745	0.872814	NRN1L	Fetal_Cortex	3.76e-74
FPC	rs114376569	rs150378217	0.872814	NRN1L	Adult_Cortex	4.12e-13
FPC	rs114376569	rs116906584	0.872814	NRN1L	Adult_Cortex	1.69e-106
FPC	rs114376569	rs118106500	0.872814	NRN1L	Adult_Cortex	1.69e-106
FPC	rs114376569	rs78033175	0.872814	NRN1L	Adult_Cortex	1.69e-106
FPC	rs114376569	rs76944074	0.872814	NRN1L	Adult_Cortex	1.55e-51
FPC	rs114376569	rs114884917	0.872814	NRN1L	Adult_Cortex	1.55e-51
FPC	rs114376569	rs79327462	0.797514	NRN1L	Adult_Cortex	1.55e-51
FPC	rs114376569	rs79576279	0.846319	NRN1L	Adult_Cortex	1.55e-51
FPC	rs114376569	rs5923	0.846613	NRN1L	Adult_Cortex	1.24e-60
FPC	rs114376569	rs5923	0.846613	NRN1L	Fetal_Cortex	2.36e-41
FPC	rs114376569	rs147716176	0.847568	NRN1L	Adult_Cortex	6.86e-28
FPC	rs114376569	rs147716176	0.847568	NRN1L	Fetal_Cortex	4.19e-23
FPC	rs114376569	16:68111806:C:G	0.82243	NRN1L	Adult_Cortex	1.19e-26
FPC	rs114376569	16:68111806:C:G	0.82243	NRN1L	Fetal_Cortex	4.54e-34
FPC	rs114376569	rs74882119	0.770873	NRN1L	Adult_Cortex	1.19e-26
FPC	rs114376569	rs74882119	0.770873	NRN1L	Fetal_Cortex	4.54e-34
FPC	rs114376569	rs201476765	0.82243	NRN1L	Adult_Cortex	5.23e-17
FPC	rs114376569	rs201476765	0.82243	NRN1L	Fetal_Cortex	6.37e-22
FPC	rs114376569	rs79972507	0.770873	NRN1L	Adult_Cortex	5.23e-17
FPC	rs114376569	rs79972507	0.770873	NRN1L	Fetal_Cortex	6.37e-22
FPC	rs114376569	rs116886316	0.770873	NRN1L	Adult_Cortex	5.23e-17
FPC	rs114376569	rs116886316	0.770873	NRN1L	Fetal_Cortex	6.37e-22
FPC	rs114376569	rs117199628	0.82243	NRN1L	Adult_Cortex	5.23e-17
FPC	rs114376569	rs117199628	0.82243	NRN1L	Fetal_Cortex	6.37e-22
FPC	rs114376569	rs185291585	0.637672	NRN1L	Adult_Cortex	2.21e-13
FPC	rs114376569	rs185291585	0.637672	NRN1L	Fetal_Cortex	3.87e-16
FPC	rs114376569	rs9929258	0.574503	PSKH1	Adult_Cortex	3.56e-18
FPC	rs114376569	rs874469	0.574503	PSKH1	Adult_Cortex	3.56e-18
FPC	rs114376569	rs149025632	0.660494	PSKH1	Adult_Cortex	3.56e-18
FPC	rs114376569	rs9937212	0.574503	PSKH1	Adult_Cortex	3.56e-18
FPC	rs114376569	rs1053293	0.641531	PSKH1	Adult_Cortex	5.56e-24
FPC	rs114376569	rs1053293	0.641531	PSKH1	Fetal_Cortex	1.51e-19
FPC	rs114376569	rs8056260	0.606381	PSKH1	Adult_Cortex	5.56e-24
FPC	rs114376569	rs8056260	0.606381	PSKH1	Fetal_Cortex	1.51e-19
FPC	rs114376569	rs9922476	0.606381	PSKH1	Adult_Cortex	5.56e-24
FPC	rs114376569	rs9922476	0.606381	PSKH1	Fetal_Cortex	1.51e-19
FPC	rs114376569	rs114322795	0.641531	PSKH1	Adult_Cortex	8.25e-28
FPC	rs114376569	rs114322795	0.641531	PSKH1	Fetal_Cortex	5.34e-22
FPC	rs114376569	rs5030980	0.701582	PSKH1	Adult_Cortex	8.25e-28
FPC	rs114376569	rs5030980	0.701582	PSKH1	Fetal_Cortex	5.34e-22
FPC	rs114376569	rs34123523	0.623516	PSKH1	Adult_Cortex	8.25e-28
FPC	rs114376569	rs34123523	0.623516	PSKH1	Fetal_Cortex	5.34e-22
FPC	rs114376569	rs80048591	0.641531	PSKH1	Adult_Cortex	8.25e-28
FPC	rs114376569	rs80048591	0.641531	PSKH1	Fetal_Cortex	5.34e-22
FPC	rs114376569	rs142810988	0.623516	PSKH1	Adult_Cortex	2.14e-20
FPC	rs114376569	rs142810988	0.623516	PSKH1	Fetal_Cortex	5.81e-13
FPC	rs114376569	rs75204333	0.747243	PSKH1	Adult_Cortex	1e-12
FPC	rs114376569	rs79437914	0.770873	PSKH1	Adult_Cortex	1e-12
FPC	rs114376569	rs9940402	1	PSKH1	Adult_Cortex	6.14e-42
FPC	rs114376569	rs9940402	1	PSKH1	Fetal_Cortex	8.5e-48
FPC	rs114376569	rs8051653	0.884902	PSKH1	Adult_Cortex	2.18e-44
FPC	rs114376569	rs8051653	0.884902	PSKH1	Fetal_Cortex	4.84e-13
FPC	rs114376569	rs149330745	0.872814	PSKH1	Adult_Cortex	1.19e-27
FPC	rs114376569	rs149330745	0.872814	PSKH1	Fetal_Cortex	2.28e-45
FPC	rs114376569	rs150378217	0.872814	PSKH1	Adult_Cortex	7.45e-13
FPC	rs114376569	rs76649027	0.872814	PSKH1	Adult_Cortex	1.14e-15
FPC	rs114376569	rs138060188	0.872814	PSKH1	Adult_Cortex	1.14e-15
FPC	rs114376569	rs76944074	0.872814	PSKH1	Adult_Cortex	1.25e-47
FPC	rs114376569	rs114884917	0.872814	PSKH1	Adult_Cortex	1.25e-47
FPC	rs114376569	rs79327462	0.797514	PSKH1	Adult_Cortex	1.25e-47
FPC	rs114376569	rs79576279	0.846319	PSKH1	Adult_Cortex	1.25e-47
FPC	rs114376569	rs5923	0.846613	PSKH1	Adult_Cortex	2.85e-55
FPC	rs114376569	rs5923	0.846613	PSKH1	Fetal_Cortex	2.31e-21
FPC	rs114376569	rs147716176	0.847568	PSKH1	Fetal_Cortex	1.25e-12
FPC	rs114376569	16:68111806:C:G	0.82243	PSKH1	Adult_Cortex	1.86e-32
FPC	rs114376569	16:68111806:C:G	0.82243	PSKH1	Fetal_Cortex	6.1e-21
FPC	rs114376569	rs74882119	0.770873	PSKH1	Adult_Cortex	1.86e-32
FPC	rs114376569	rs74882119	0.770873	PSKH1	Fetal_Cortex	6.1e-21
FPC	rs114376569	rs201476765	0.82243	PSKH1	Adult_Cortex	3.76e-12
FPC	rs114376569	rs201476765	0.82243	PSKH1	Fetal_Cortex	2.5e-19
FPC	rs114376569	rs79972507	0.770873	PSKH1	Adult_Cortex	3.76e-12
FPC	rs114376569	rs79972507	0.770873	PSKH1	Fetal_Cortex	2.5e-19
FPC	rs114376569	rs116886316	0.770873	PSKH1	Adult_Cortex	3.76e-12
FPC	rs114376569	rs116886316	0.770873	PSKH1	Fetal_Cortex	2.5e-19
FPC	rs114376569	rs117199628	0.82243	PSKH1	Adult_Cortex	3.76e-12
FPC	rs114376569	rs117199628	0.82243	PSKH1	Fetal_Cortex	2.5e-19
FPC	rs114376569	rs11552319	0.606381	CTRL	Adult_Cortex	3.95e-13
FPC	rs114376569	rs11552319	0.606381	CTRL	Fetal_Cortex	1.69e-12
FPC	rs114376569	rs11552322	0.656032	CTRL	Adult_Cortex	3.95e-13
FPC	rs114376569	rs11552322	0.656032	CTRL	Fetal_Cortex	1.69e-12
FPC	rs114376569	rs8053264	0.574503	CTRL	Adult_Cortex	3.95e-13
FPC	rs114376569	rs8053264	0.574503	CTRL	Fetal_Cortex	1.69e-12
FPC	rs114376569	rs7191318	0.574503	CTRL	Adult_Cortex	3.95e-13
FPC	rs114376569	rs7191318	0.574503	CTRL	Fetal_Cortex	1.69e-12
FPC	rs114376569	rs9929258	0.574503	CTRL	Adult_Cortex	9.12e-20
FPC	rs114376569	rs9929258	0.574503	CTRL	Fetal_Cortex	9.68e-17
FPC	rs114376569	rs874469	0.574503	CTRL	Adult_Cortex	9.12e-20
FPC	rs114376569	rs874469	0.574503	CTRL	Fetal_Cortex	9.68e-17
FPC	rs114376569	rs149025632	0.660494	CTRL	Adult_Cortex	9.12e-20
FPC	rs114376569	rs149025632	0.660494	CTRL	Fetal_Cortex	9.68e-17
FPC	rs114376569	rs9937212	0.574503	CTRL	Adult_Cortex	9.12e-20
FPC	rs114376569	rs9937212	0.574503	CTRL	Fetal_Cortex	9.68e-17
FPC	rs114376569	rs1053293	0.641531	CTRL	Adult_Cortex	8.48e-27
FPC	rs114376569	rs1053293	0.641531	CTRL	Fetal_Cortex	8.61e-23
FPC	rs114376569	rs8056260	0.606381	CTRL	Adult_Cortex	8.48e-27
FPC	rs114376569	rs8056260	0.606381	CTRL	Fetal_Cortex	8.61e-23
FPC	rs114376569	rs9922476	0.606381	CTRL	Adult_Cortex	8.48e-27
FPC	rs114376569	rs9922476	0.606381	CTRL	Fetal_Cortex	8.61e-23
FPC	rs114376569	rs11860837	0.606381	CTRL	Adult_Cortex	1.39e-11
FPC	rs114376569	rs112291748	0.641531	CTRL	Adult_Cortex	1.39e-11
FPC	rs114376569	rs114322795	0.641531	CTRL	Adult_Cortex	4.07e-22
FPC	rs114376569	rs114322795	0.641531	CTRL	Fetal_Cortex	2.75e-26
FPC	rs114376569	rs5030980	0.701582	CTRL	Adult_Cortex	4.07e-22
FPC	rs114376569	rs5030980	0.701582	CTRL	Fetal_Cortex	2.75e-26
FPC	rs114376569	rs34123523	0.623516	CTRL	Adult_Cortex	4.07e-22
FPC	rs114376569	rs34123523	0.623516	CTRL	Fetal_Cortex	2.75e-26
FPC	rs114376569	rs80048591	0.641531	CTRL	Adult_Cortex	4.07e-22
FPC	rs114376569	rs80048591	0.641531	CTRL	Fetal_Cortex	2.75e-26
FPC	rs114376569	rs142810988	0.623516	CTRL	Adult_Cortex	8.8e-18
FPC	rs114376569	rs142810988	0.623516	CTRL	Fetal_Cortex	8.6e-19
FPC	rs114376569	rs75204333	0.747243	CTRL	Adult_Cortex	7.12e-12
FPC	rs114376569	rs75204333	0.747243	CTRL	Fetal_Cortex	1.1e-14
FPC	rs114376569	rs79437914	0.770873	CTRL	Adult_Cortex	7.12e-12
FPC	rs114376569	rs79437914	0.770873	CTRL	Fetal_Cortex	1.1e-14
FPC	rs114376569	rs9940402	1	CTRL	Adult_Cortex	8.51e-50
FPC	rs114376569	rs9940402	1	CTRL	Fetal_Cortex	3.19e-38
FPC	rs114376569	rs8051653	0.884902	CTRL	Adult_Cortex	9.57e-44
FPC	rs114376569	rs8051653	0.884902	CTRL	Fetal_Cortex	2.42e-18
FPC	rs114376569	rs149330745	0.872814	CTRL	Adult_Cortex	2.53e-38
FPC	rs114376569	rs149330745	0.872814	CTRL	Fetal_Cortex	1.62e-26
FPC	rs114376569	rs117539386	0.872814	CTRL	Adult_Cortex	2.53e-144
FPC	rs114376569	rs117539386	0.872814	CTRL	Fetal_Cortex	7.18e-90
FPC	rs114376569	rs201089494	0.872814	CTRL	Adult_Cortex	2.53e-144
FPC	rs114376569	rs201089494	0.872814	CTRL	Fetal_Cortex	7.18e-90
FPC	rs114376569	rs145920378	0.872814	CTRL	Adult_Cortex	2.53e-144
FPC	rs114376569	rs145920378	0.872814	CTRL	Fetal_Cortex	7.18e-90
FPC	rs114376569	rs140117641	0.872814	CTRL	Adult_Cortex	3.54e-157
FPC	rs114376569	rs140117641	0.872814	CTRL	Fetal_Cortex	3.27e-59
FPC	rs114376569	rs146751222	0.872814	CTRL	Adult_Cortex	3.54e-157
FPC	rs114376569	rs146751222	0.872814	CTRL	Fetal_Cortex	3.27e-59
FPC	rs114376569	rs116906584	0.872814	CTRL	Adult_Cortex	1.79e-63
FPC	rs114376569	rs118106500	0.872814	CTRL	Adult_Cortex	1.79e-63
FPC	rs114376569	rs78033175	0.872814	CTRL	Adult_Cortex	1.79e-63
FPC	rs114376569	rs1133090	0.871695	CTRL	Adult_Cortex	4.74e-14
FPC	rs114376569	rs146418648	0.872814	CTRL	Adult_Cortex	4.74e-14
FPC	rs114376569	rs76177657	0.872814	CTRL	Adult_Cortex	4.74e-14
FPC	rs114376569	rs147716176	0.847568	CTRL	Adult_Cortex	6.76e-27
FPC	rs114376569	rs147716176	0.847568	CTRL	Fetal_Cortex	6.81e-12
FPC	rs114376569	16:68111806:C:G	0.82243	CTRL	Adult_Cortex	5.37e-16
FPC	rs114376569	16:68111806:C:G	0.82243	CTRL	Fetal_Cortex	3.39e-19
FPC	rs114376569	rs74882119	0.770873	CTRL	Adult_Cortex	5.37e-16
FPC	rs114376569	rs74882119	0.770873	CTRL	Fetal_Cortex	3.39e-19
FPC	rs114376569	rs201476765	0.82243	CTRL	Adult_Cortex	5.46e-16
FPC	rs114376569	rs201476765	0.82243	CTRL	Fetal_Cortex	8.48e-13
FPC	rs114376569	rs79972507	0.770873	CTRL	Adult_Cortex	5.46e-16
FPC	rs114376569	rs79972507	0.770873	CTRL	Fetal_Cortex	8.48e-13
FPC	rs114376569	rs116886316	0.770873	CTRL	Adult_Cortex	5.46e-16
FPC	rs114376569	rs116886316	0.770873	CTRL	Fetal_Cortex	8.48e-13
FPC	rs114376569	rs117199628	0.82243	CTRL	Adult_Cortex	5.46e-16
FPC	rs114376569	rs117199628	0.82243	CTRL	Fetal_Cortex	8.48e-13
FPC	rs114376569	rs11552319	0.606381	CTC-479C5.12	Adult_Cortex	3.95e-13
FPC	rs114376569	rs11552319	0.606381	CTC-479C5.12	Fetal_Cortex	1.69e-12
FPC	rs114376569	rs11552322	0.656032	CTC-479C5.12	Adult_Cortex	3.95e-13
FPC	rs114376569	rs11552322	0.656032	CTC-479C5.12	Fetal_Cortex	1.69e-12
FPC	rs114376569	rs8053264	0.574503	CTC-479C5.12	Adult_Cortex	3.95e-13
FPC	rs114376569	rs8053264	0.574503	CTC-479C5.12	Fetal_Cortex	1.69e-12
FPC	rs114376569	rs7191318	0.574503	CTC-479C5.12	Adult_Cortex	3.95e-13
FPC	rs114376569	rs7191318	0.574503	CTC-479C5.12	Fetal_Cortex	1.69e-12
FPC	rs114376569	rs9929258	0.574503	CTC-479C5.12	Adult_Cortex	9.12e-20
FPC	rs114376569	rs9929258	0.574503	CTC-479C5.12	Fetal_Cortex	9.68e-17
FPC	rs114376569	rs874469	0.574503	CTC-479C5.12	Adult_Cortex	9.12e-20
FPC	rs114376569	rs874469	0.574503	CTC-479C5.12	Fetal_Cortex	9.68e-17
FPC	rs114376569	rs149025632	0.660494	CTC-479C5.12	Adult_Cortex	9.12e-20
FPC	rs114376569	rs149025632	0.660494	CTC-479C5.12	Fetal_Cortex	9.68e-17
FPC	rs114376569	rs9937212	0.574503	CTC-479C5.12	Adult_Cortex	9.12e-20
FPC	rs114376569	rs9937212	0.574503	CTC-479C5.12	Fetal_Cortex	9.68e-17
FPC	rs114376569	rs1053293	0.641531	CTC-479C5.12	Adult_Cortex	8.48e-27
FPC	rs114376569	rs1053293	0.641531	CTC-479C5.12	Fetal_Cortex	8.61e-23
FPC	rs114376569	rs1053293	0.641531	CTC-479C5.12	Fetal_Cortex	3.21e-17
FPC	rs114376569	rs8056260	0.606381	CTC-479C5.12	Adult_Cortex	8.48e-27
FPC	rs114376569	rs8056260	0.606381	CTC-479C5.12	Fetal_Cortex	8.61e-23
FPC	rs114376569	rs8056260	0.606381	CTC-479C5.12	Fetal_Cortex	3.21e-17
FPC	rs114376569	rs9922476	0.606381	CTC-479C5.12	Adult_Cortex	8.48e-27
FPC	rs114376569	rs9922476	0.606381	CTC-479C5.12	Fetal_Cortex	8.61e-23
FPC	rs114376569	rs9922476	0.606381	CTC-479C5.12	Fetal_Cortex	3.21e-17
FPC	rs114376569	rs11860837	0.606381	CTC-479C5.12	Adult_Cortex	1.39e-11
FPC	rs114376569	rs112291748	0.641531	CTC-479C5.12	Adult_Cortex	1.39e-11
FPC	rs114376569	rs114322795	0.641531	CTC-479C5.12	Adult_Cortex	4.07e-22
FPC	rs114376569	rs114322795	0.641531	CTC-479C5.12	Adult_Cortex	1.17e-13
FPC	rs114376569	rs114322795	0.641531	CTC-479C5.12	Fetal_Cortex	2.75e-26
FPC	rs114376569	rs5030980	0.701582	CTC-479C5.12	Adult_Cortex	4.07e-22
FPC	rs114376569	rs5030980	0.701582	CTC-479C5.12	Adult_Cortex	1.17e-13
FPC	rs114376569	rs5030980	0.701582	CTC-479C5.12	Fetal_Cortex	2.75e-26
FPC	rs114376569	rs34123523	0.623516	CTC-479C5.12	Adult_Cortex	4.07e-22
FPC	rs114376569	rs34123523	0.623516	CTC-479C5.12	Adult_Cortex	1.17e-13
FPC	rs114376569	rs34123523	0.623516	CTC-479C5.12	Fetal_Cortex	2.75e-26
FPC	rs114376569	rs80048591	0.641531	CTC-479C5.12	Adult_Cortex	4.07e-22
FPC	rs114376569	rs80048591	0.641531	CTC-479C5.12	Adult_Cortex	1.17e-13
FPC	rs114376569	rs80048591	0.641531	CTC-479C5.12	Fetal_Cortex	2.75e-26
FPC	rs114376569	rs142810988	0.623516	CTC-479C5.12	Adult_Cortex	8.8e-18
FPC	rs114376569	rs142810988	0.623516	CTC-479C5.12	Fetal_Cortex	8.6e-19
FPC	rs114376569	rs75204333	0.747243	CTC-479C5.12	Adult_Cortex	7.12e-12
FPC	rs114376569	rs75204333	0.747243	CTC-479C5.12	Fetal_Cortex	1.1e-14
FPC	rs114376569	rs79437914	0.770873	CTC-479C5.12	Adult_Cortex	7.12e-12
FPC	rs114376569	rs79437914	0.770873	CTC-479C5.12	Fetal_Cortex	1.1e-14
FPC	rs114376569	rs9940402	1	CTC-479C5.12	Adult_Cortex	8.51e-50
FPC	rs114376569	rs9940402	1	CTC-479C5.12	Adult_Cortex	6.16e-34
FPC	rs114376569	rs9940402	1	CTC-479C5.12	Fetal_Cortex	3.19e-38
FPC	rs114376569	rs9940402	1	CTC-479C5.12	Fetal_Cortex	2.04e-39
FPC	rs114376569	rs8051653	0.884902	CTC-479C5.12	Adult_Cortex	9.57e-44
FPC	rs114376569	rs8051653	0.884902	CTC-479C5.12	Adult_Cortex	1.48e-18
FPC	rs114376569	rs8051653	0.884902	CTC-479C5.12	Fetal_Cortex	2.42e-18
FPC	rs114376569	rs8051653	0.884902	CTC-479C5.12	Fetal_Cortex	1.12e-14
FPC	rs114376569	rs149330745	0.872814	CTC-479C5.12	Adult_Cortex	2.53e-38
FPC	rs114376569	rs149330745	0.872814	CTC-479C5.12	Adult_Cortex	1.08e-21
FPC	rs114376569	rs149330745	0.872814	CTC-479C5.12	Fetal_Cortex	1.62e-26
FPC	rs114376569	rs149330745	0.872814	CTC-479C5.12	Fetal_Cortex	3.75e-20
FPC	rs114376569	rs76649027	0.872814	CTC-479C5.12	Adult_Cortex	1.7e-13
FPC	rs114376569	rs138060188	0.872814	CTC-479C5.12	Adult_Cortex	1.7e-13
FPC	rs114376569	rs117539386	0.872814	CTC-479C5.12	Adult_Cortex	2.53e-144
FPC	rs114376569	rs117539386	0.872814	CTC-479C5.12	Adult_Cortex	1.24e-60
FPC	rs114376569	rs117539386	0.872814	CTC-479C5.12	Fetal_Cortex	7.18e-90
FPC	rs114376569	rs117539386	0.872814	CTC-479C5.12	Fetal_Cortex	2.36e-41
FPC	rs114376569	rs201089494	0.872814	CTC-479C5.12	Adult_Cortex	2.53e-144
FPC	rs114376569	rs201089494	0.872814	CTC-479C5.12	Adult_Cortex	1.24e-60
FPC	rs114376569	rs201089494	0.872814	CTC-479C5.12	Fetal_Cortex	7.18e-90
FPC	rs114376569	rs201089494	0.872814	CTC-479C5.12	Fetal_Cortex	2.36e-41
FPC	rs114376569	rs145920378	0.872814	CTC-479C5.12	Adult_Cortex	2.53e-144
FPC	rs114376569	rs145920378	0.872814	CTC-479C5.12	Adult_Cortex	1.24e-60
FPC	rs114376569	rs145920378	0.872814	CTC-479C5.12	Fetal_Cortex	7.18e-90
FPC	rs114376569	rs145920378	0.872814	CTC-479C5.12	Fetal_Cortex	2.36e-41
FPC	rs114376569	rs140117641	0.872814	CTC-479C5.12	Adult_Cortex	3.54e-157
FPC	rs114376569	rs140117641	0.872814	CTC-479C5.12	Adult_Cortex	2.85e-55
FPC	rs114376569	rs140117641	0.872814	CTC-479C5.12	Fetal_Cortex	3.27e-59
FPC	rs114376569	rs140117641	0.872814	CTC-479C5.12	Fetal_Cortex	2.31e-21
FPC	rs114376569	rs146751222	0.872814	CTC-479C5.12	Adult_Cortex	3.54e-157
FPC	rs114376569	rs146751222	0.872814	CTC-479C5.12	Adult_Cortex	2.85e-55
FPC	rs114376569	rs146751222	0.872814	CTC-479C5.12	Fetal_Cortex	3.27e-59
FPC	rs114376569	rs146751222	0.872814	CTC-479C5.12	Fetal_Cortex	2.31e-21
FPC	rs114376569	rs116906584	0.872814	CTC-479C5.12	Adult_Cortex	1.79e-63
FPC	rs114376569	rs116906584	0.872814	CTC-479C5.12	Adult_Cortex	1.62e-57
FPC	rs114376569	rs118106500	0.872814	CTC-479C5.12	Adult_Cortex	1.79e-63
FPC	rs114376569	rs118106500	0.872814	CTC-479C5.12	Adult_Cortex	1.62e-57
FPC	rs114376569	rs78033175	0.872814	CTC-479C5.12	Adult_Cortex	1.79e-63
FPC	rs114376569	rs78033175	0.872814	CTC-479C5.12	Adult_Cortex	1.62e-57
FPC	rs114376569	rs1133090	0.871695	CTC-479C5.12	Adult_Cortex	4.74e-14
FPC	rs114376569	rs146418648	0.872814	CTC-479C5.12	Adult_Cortex	4.74e-14
FPC	rs114376569	rs76177657	0.872814	CTC-479C5.12	Adult_Cortex	4.74e-14
FPC	rs114376569	rs147716176	0.847568	CTC-479C5.12	Adult_Cortex	6.76e-27
FPC	rs114376569	rs147716176	0.847568	CTC-479C5.12	Adult_Cortex	1.31e-19
FPC	rs114376569	rs147716176	0.847568	CTC-479C5.12	Fetal_Cortex	6.81e-12
FPC	rs114376569	rs147716176	0.847568	CTC-479C5.12	Fetal_Cortex	3.14e-15
FPC	rs114376569	16:68111806:C:G	0.82243	CTC-479C5.12	Adult_Cortex	5.37e-16
FPC	rs114376569	16:68111806:C:G	0.82243	CTC-479C5.12	Adult_Cortex	7.54e-15
FPC	rs114376569	16:68111806:C:G	0.82243	CTC-479C5.12	Fetal_Cortex	3.39e-19
FPC	rs114376569	16:68111806:C:G	0.82243	CTC-479C5.12	Fetal_Cortex	5.35e-28
FPC	rs114376569	rs74882119	0.770873	CTC-479C5.12	Adult_Cortex	5.37e-16
FPC	rs114376569	rs74882119	0.770873	CTC-479C5.12	Adult_Cortex	7.54e-15
FPC	rs114376569	rs74882119	0.770873	CTC-479C5.12	Fetal_Cortex	3.39e-19
FPC	rs114376569	rs74882119	0.770873	CTC-479C5.12	Fetal_Cortex	5.35e-28
FPC	rs114376569	rs201476765	0.82243	CTC-479C5.12	Adult_Cortex	5.46e-16
FPC	rs114376569	rs201476765	0.82243	CTC-479C5.12	Fetal_Cortex	8.48e-13
FPC	rs114376569	rs201476765	0.82243	CTC-479C5.12	Fetal_Cortex	2.45e-15
FPC	rs114376569	rs79972507	0.770873	CTC-479C5.12	Adult_Cortex	5.46e-16
FPC	rs114376569	rs79972507	0.770873	CTC-479C5.12	Fetal_Cortex	8.48e-13
FPC	rs114376569	rs79972507	0.770873	CTC-479C5.12	Fetal_Cortex	2.45e-15
FPC	rs114376569	rs116886316	0.770873	CTC-479C5.12	Adult_Cortex	5.46e-16
FPC	rs114376569	rs116886316	0.770873	CTC-479C5.12	Fetal_Cortex	8.48e-13
FPC	rs114376569	rs116886316	0.770873	CTC-479C5.12	Fetal_Cortex	2.45e-15
FPC	rs114376569	rs117199628	0.82243	CTC-479C5.12	Adult_Cortex	5.46e-16
FPC	rs114376569	rs117199628	0.82243	CTC-479C5.12	Fetal_Cortex	8.48e-13
FPC	rs114376569	rs117199628	0.82243	CTC-479C5.12	Fetal_Cortex	2.45e-15
FPC	rs114376569	rs1053293	0.641531	PSMB10	Fetal_Cortex	3.21e-17
FPC	rs114376569	rs8056260	0.606381	PSMB10	Fetal_Cortex	3.21e-17
FPC	rs114376569	rs9922476	0.606381	PSMB10	Fetal_Cortex	3.21e-17
FPC	rs114376569	rs114322795	0.641531	PSMB10	Adult_Cortex	1.17e-13
FPC	rs114376569	rs5030980	0.701582	PSMB10	Adult_Cortex	1.17e-13
FPC	rs114376569	rs34123523	0.623516	PSMB10	Adult_Cortex	1.17e-13
FPC	rs114376569	rs80048591	0.641531	PSMB10	Adult_Cortex	1.17e-13
FPC	rs114376569	rs9940402	1	PSMB10	Adult_Cortex	6.16e-34
FPC	rs114376569	rs9940402	1	PSMB10	Fetal_Cortex	2.04e-39
FPC	rs114376569	rs8051653	0.884902	PSMB10	Adult_Cortex	1.48e-18
FPC	rs114376569	rs8051653	0.884902	PSMB10	Fetal_Cortex	1.12e-14
FPC	rs114376569	rs149330745	0.872814	PSMB10	Adult_Cortex	1.08e-21
FPC	rs114376569	rs149330745	0.872814	PSMB10	Fetal_Cortex	3.75e-20
FPC	rs114376569	rs76649027	0.872814	PSMB10	Adult_Cortex	1.7e-13
FPC	rs114376569	rs138060188	0.872814	PSMB10	Adult_Cortex	1.7e-13
FPC	rs114376569	rs117539386	0.872814	PSMB10	Adult_Cortex	1.24e-60
FPC	rs114376569	rs117539386	0.872814	PSMB10	Fetal_Cortex	2.36e-41
FPC	rs114376569	rs201089494	0.872814	PSMB10	Adult_Cortex	1.24e-60
FPC	rs114376569	rs201089494	0.872814	PSMB10	Fetal_Cortex	2.36e-41
FPC	rs114376569	rs145920378	0.872814	PSMB10	Adult_Cortex	1.24e-60
FPC	rs114376569	rs145920378	0.872814	PSMB10	Fetal_Cortex	2.36e-41
FPC	rs114376569	rs140117641	0.872814	PSMB10	Adult_Cortex	2.85e-55
FPC	rs114376569	rs140117641	0.872814	PSMB10	Fetal_Cortex	2.31e-21
FPC	rs114376569	rs146751222	0.872814	PSMB10	Adult_Cortex	2.85e-55
FPC	rs114376569	rs146751222	0.872814	PSMB10	Fetal_Cortex	2.31e-21
FPC	rs114376569	rs116906584	0.872814	PSMB10	Adult_Cortex	1.62e-57
FPC	rs114376569	rs118106500	0.872814	PSMB10	Adult_Cortex	1.62e-57
FPC	rs114376569	rs78033175	0.872814	PSMB10	Adult_Cortex	1.62e-57
FPC	rs114376569	rs147716176	0.847568	PSMB10	Adult_Cortex	1.31e-19
FPC	rs114376569	rs147716176	0.847568	PSMB10	Fetal_Cortex	3.14e-15
FPC	rs114376569	16:68111806:C:G	0.82243	PSMB10	Adult_Cortex	7.54e-15
FPC	rs114376569	16:68111806:C:G	0.82243	PSMB10	Fetal_Cortex	5.35e-28
FPC	rs114376569	rs74882119	0.770873	PSMB10	Adult_Cortex	7.54e-15
FPC	rs114376569	rs74882119	0.770873	PSMB10	Fetal_Cortex	5.35e-28
FPC	rs114376569	rs201476765	0.82243	PSMB10	Fetal_Cortex	2.45e-15
FPC	rs114376569	rs79972507	0.770873	PSMB10	Fetal_Cortex	2.45e-15
FPC	rs114376569	rs116886316	0.770873	PSMB10	Fetal_Cortex	2.45e-15
FPC	rs114376569	rs117199628	0.82243	PSMB10	Fetal_Cortex	2.45e-15
FPC	rs114376569	rs1053293	0.641531	LCAT	Fetal_Cortex	3.21e-17
FPC	rs114376569	rs8056260	0.606381	LCAT	Fetal_Cortex	3.21e-17
FPC	rs114376569	rs9922476	0.606381	LCAT	Fetal_Cortex	3.21e-17
FPC	rs114376569	rs114322795	0.641531	LCAT	Adult_Cortex	1.17e-13
FPC	rs114376569	rs5030980	0.701582	LCAT	Adult_Cortex	1.17e-13
FPC	rs114376569	rs34123523	0.623516	LCAT	Adult_Cortex	1.17e-13
FPC	rs114376569	rs80048591	0.641531	LCAT	Adult_Cortex	1.17e-13
FPC	rs114376569	rs9940402	1	LCAT	Adult_Cortex	6.16e-34
FPC	rs114376569	rs9940402	1	LCAT	Fetal_Cortex	2.04e-39
FPC	rs114376569	rs8051653	0.884902	LCAT	Adult_Cortex	1.48e-18
FPC	rs114376569	rs8051653	0.884902	LCAT	Fetal_Cortex	1.12e-14
FPC	rs114376569	rs149330745	0.872814	LCAT	Adult_Cortex	1.08e-21
FPC	rs114376569	rs149330745	0.872814	LCAT	Fetal_Cortex	3.75e-20
FPC	rs114376569	rs76649027	0.872814	LCAT	Adult_Cortex	1.7e-13
FPC	rs114376569	rs138060188	0.872814	LCAT	Adult_Cortex	1.7e-13
FPC	rs114376569	rs117539386	0.872814	LCAT	Adult_Cortex	1.24e-60
FPC	rs114376569	rs117539386	0.872814	LCAT	Fetal_Cortex	2.36e-41
FPC	rs114376569	rs201089494	0.872814	LCAT	Adult_Cortex	1.24e-60
FPC	rs114376569	rs201089494	0.872814	LCAT	Fetal_Cortex	2.36e-41
FPC	rs114376569	rs145920378	0.872814	LCAT	Adult_Cortex	1.24e-60
FPC	rs114376569	rs145920378	0.872814	LCAT	Fetal_Cortex	2.36e-41
FPC	rs114376569	rs140117641	0.872814	LCAT	Adult_Cortex	2.85e-55
FPC	rs114376569	rs140117641	0.872814	LCAT	Fetal_Cortex	2.31e-21
FPC	rs114376569	rs146751222	0.872814	LCAT	Adult_Cortex	2.85e-55
FPC	rs114376569	rs146751222	0.872814	LCAT	Fetal_Cortex	2.31e-21
FPC	rs114376569	rs116906584	0.872814	LCAT	Adult_Cortex	1.62e-57
FPC	rs114376569	rs118106500	0.872814	LCAT	Adult_Cortex	1.62e-57
FPC	rs114376569	rs78033175	0.872814	LCAT	Adult_Cortex	1.62e-57
FPC	rs114376569	rs147716176	0.847568	LCAT	Adult_Cortex	1.31e-19
FPC	rs114376569	rs147716176	0.847568	LCAT	Fetal_Cortex	3.14e-15
FPC	rs114376569	16:68111806:C:G	0.82243	LCAT	Adult_Cortex	7.54e-15
FPC	rs114376569	16:68111806:C:G	0.82243	LCAT	Fetal_Cortex	5.35e-28
FPC	rs114376569	rs74882119	0.770873	LCAT	Adult_Cortex	7.54e-15
FPC	rs114376569	rs74882119	0.770873	LCAT	Fetal_Cortex	5.35e-28
FPC	rs114376569	rs201476765	0.82243	LCAT	Fetal_Cortex	2.45e-15
FPC	rs114376569	rs79972507	0.770873	LCAT	Fetal_Cortex	2.45e-15
FPC	rs114376569	rs116886316	0.770873	LCAT	Fetal_Cortex	2.45e-15
FPC	rs114376569	rs117199628	0.82243	LCAT	Fetal_Cortex	2.45e-15
FPC	rs114376569	rs117539386	0.872814	SLC12A4	Fetal_Cortex	1.17e-17
FPC	rs114376569	rs201089494	0.872814	SLC12A4	Fetal_Cortex	1.17e-17
FPC	rs114376569	rs145920378	0.872814	SLC12A4	Fetal_Cortex	1.17e-17
FPC	rs114376569	rs147716176	0.847568	SLC12A4	Adult_Cortex	2.31e-11
FPC	rs114376569	rs9940402	1	DPEP2	Fetal_Cortex	1.15e-17
FPC	rs114376569	rs8051653	0.884902	DPEP2	Adult_Cortex	9e-14
FPC	rs114376569	rs149330745	0.872814	DPEP2	Fetal_Cortex	2.42e-13
FPC	rs114376569	rs117539386	0.872814	DPEP2	Adult_Cortex	6.86e-28
FPC	rs114376569	rs117539386	0.872814	DPEP2	Fetal_Cortex	4.19e-23
FPC	rs114376569	rs201089494	0.872814	DPEP2	Adult_Cortex	6.86e-28
FPC	rs114376569	rs201089494	0.872814	DPEP2	Fetal_Cortex	4.19e-23
FPC	rs114376569	rs145920378	0.872814	DPEP2	Adult_Cortex	6.86e-28
FPC	rs114376569	rs145920378	0.872814	DPEP2	Fetal_Cortex	4.19e-23
FPC	rs114376569	rs140117641	0.872814	DPEP2	Fetal_Cortex	1.25e-12
FPC	rs114376569	rs146751222	0.872814	DPEP2	Fetal_Cortex	1.25e-12
FPC	rs114376569	rs116906584	0.872814	DPEP2	Adult_Cortex	4.86e-22
FPC	rs114376569	rs118106500	0.872814	DPEP2	Adult_Cortex	4.86e-22
FPC	rs114376569	rs78033175	0.872814	DPEP2	Adult_Cortex	4.86e-22
FPC	rs114376569	rs5923	0.846613	DPEP2	Adult_Cortex	1.31e-19
FPC	rs114376569	rs5923	0.846613	DPEP2	Fetal_Cortex	3.14e-15
FPC	rs114376569	16:68111806:C:G	0.82243	DPEP2	Fetal_Cortex	1.5e-17
FPC	rs114376569	rs74882119	0.770873	DPEP2	Fetal_Cortex	1.5e-17
FPC	rs114376569	rs1073632	0.770873	DPEP2	Adult_Cortex	7.42e-13
FPC	rs114376569	rs8051653	0.884902	DDX28	Adult_Cortex	5.61e-15
FPC	rs114376569	rs117539386	0.872814	DDX28	Adult_Cortex	1.37e-24
FPC	rs114376569	rs201089494	0.872814	DDX28	Adult_Cortex	1.37e-24
FPC	rs114376569	rs145920378	0.872814	DDX28	Adult_Cortex	1.37e-24
FPC	rs114376569	rs140117641	0.872814	DDX28	Adult_Cortex	1.03e-15
FPC	rs114376569	rs140117641	0.872814	DDX28	Fetal_Cortex	1.8e-13
FPC	rs114376569	rs146751222	0.872814	DDX28	Adult_Cortex	1.03e-15
FPC	rs114376569	rs146751222	0.872814	DDX28	Fetal_Cortex	1.8e-13
FPC	rs114376569	rs5923	0.846613	DDX28	Adult_Cortex	4.74e-24
FPC	rs114376569	rs5923	0.846613	DDX28	Fetal_Cortex	5.39e-12
FPC	rs114376569	rs147716176	0.847568	DDX28	Adult_Cortex	2.12e-18
FPC	rs114376569	rs201476765	0.82243	DDX28	Adult_Cortex	2.54e-19
FPC	rs114376569	rs79972507	0.770873	DDX28	Adult_Cortex	2.54e-19
FPC	rs114376569	rs116886316	0.770873	DDX28	Adult_Cortex	2.54e-19
FPC	rs114376569	rs117199628	0.82243	DDX28	Adult_Cortex	2.54e-19
FPC	rs114376569	rs1053293	0.641531	NFATC3	Fetal_Cortex	1.91e-11
FPC	rs114376569	rs8056260	0.606381	NFATC3	Fetal_Cortex	1.91e-11
FPC	rs114376569	rs9922476	0.606381	NFATC3	Fetal_Cortex	1.91e-11
FPC	rs114376569	rs114322795	0.641531	NFATC3	Adult_Cortex	1.99e-11
FPC	rs114376569	rs114322795	0.641531	NFATC3	Fetal_Cortex	1.81e-12
FPC	rs114376569	rs5030980	0.701582	NFATC3	Adult_Cortex	1.99e-11
FPC	rs114376569	rs5030980	0.701582	NFATC3	Fetal_Cortex	1.81e-12
FPC	rs114376569	rs34123523	0.623516	NFATC3	Adult_Cortex	1.99e-11
FPC	rs114376569	rs34123523	0.623516	NFATC3	Fetal_Cortex	1.81e-12
FPC	rs114376569	rs80048591	0.641531	NFATC3	Adult_Cortex	1.99e-11
FPC	rs114376569	rs80048591	0.641531	NFATC3	Fetal_Cortex	1.81e-12
FPC	rs114376569	rs9940402	1	NFATC3	Adult_Cortex	2.94e-18
FPC	rs114376569	rs9940402	1	NFATC3	Fetal_Cortex	3.12e-30
FPC	rs114376569	rs117539386	0.872814	NFATC3	Adult_Cortex	1.19e-26
FPC	rs114376569	rs117539386	0.872814	NFATC3	Fetal_Cortex	4.54e-34
FPC	rs114376569	rs201089494	0.872814	NFATC3	Adult_Cortex	1.19e-26
FPC	rs114376569	rs201089494	0.872814	NFATC3	Fetal_Cortex	4.54e-34
FPC	rs114376569	rs145920378	0.872814	NFATC3	Adult_Cortex	1.19e-26
FPC	rs114376569	rs145920378	0.872814	NFATC3	Fetal_Cortex	4.54e-34
FPC	rs114376569	rs140117641	0.872814	NFATC3	Adult_Cortex	1.86e-32
FPC	rs114376569	rs140117641	0.872814	NFATC3	Fetal_Cortex	6.1e-21
FPC	rs114376569	rs146751222	0.872814	NFATC3	Adult_Cortex	1.86e-32
FPC	rs114376569	rs146751222	0.872814	NFATC3	Fetal_Cortex	6.1e-21
FPC	rs114376569	rs116906584	0.872814	NFATC3	Adult_Cortex	1.25e-15
FPC	rs114376569	rs118106500	0.872814	NFATC3	Adult_Cortex	1.25e-15
FPC	rs114376569	rs78033175	0.872814	NFATC3	Adult_Cortex	1.25e-15
FPC	rs114376569	rs5923	0.846613	NFATC3	Adult_Cortex	7.54e-15
FPC	rs114376569	rs5923	0.846613	NFATC3	Fetal_Cortex	5.35e-28
FPC	rs114376569	rs147716176	0.847568	NFATC3	Fetal_Cortex	1.5e-17
FPC	rs114376569	rs201476765	0.82243	NFATC3	Adult_Cortex	2.96e-18
FPC	rs114376569	rs201476765	0.82243	NFATC3	Fetal_Cortex	1.69e-13
FPC	rs114376569	rs79972507	0.770873	NFATC3	Adult_Cortex	2.96e-18
FPC	rs114376569	rs79972507	0.770873	NFATC3	Fetal_Cortex	1.69e-13
FPC	rs114376569	rs116886316	0.770873	NFATC3	Adult_Cortex	2.96e-18
FPC	rs114376569	rs116886316	0.770873	NFATC3	Fetal_Cortex	1.69e-13
FPC	rs114376569	rs117199628	0.82243	NFATC3	Adult_Cortex	2.96e-18
FPC	rs114376569	rs117199628	0.82243	NFATC3	Fetal_Cortex	1.69e-13
FPC	rs114376569	rs185291585	0.637672	NFATC3	Fetal_Cortex	2.01e-22
FPC	rs114376569	rs201476765	0.82243	NOB1	Adult_Cortex	4.26e-13
FPC	rs114376569	rs79972507	0.770873	NOB1	Adult_Cortex	4.26e-13
FPC	rs114376569	rs116886316	0.770873	NOB1	Adult_Cortex	4.26e-13
FPC	rs114376569	rs117199628	0.82243	NOB1	Adult_Cortex	4.26e-13
FPC	rs1431307	rs374840633	0.726424	FXR2	Adult_Cortex	6.14e-21
FPC	rs1431307	rs374840633	0.726424	FXR2	Fetal_Cortex	5.35e-36
FPC	rs1431307	rs374840633	0.726424	AC007421.1	Adult_Cortex	6.14e-21
FPC	rs1431307	rs374840633	0.726424	AC007421.1	Fetal_Cortex	5.35e-36
FPC	rs1431307	rs374840633	0.726424	SHBG	Adult_Cortex	6.14e-21
FPC	rs1431307	rs374840633	0.726424	SHBG	Fetal_Cortex	5.35e-36
FPC	rs1431307	rs374840633	0.726424	WRAP53	Fetal_Cortex	3.04e-12
FPC	rs1431307	rs374840633	0.726424	LSMD1	Fetal_Cortex	2.3e-18
FPC	rs1431307	rs374840633	0.726424	CHD3	Fetal_Cortex	2.3e-18
FPC	rs1431307	rs374840633	0.726424	ALOXE3	Adult_Cortex	7.11e-25
FPC	rs1431307	rs374840633	0.726424	ALOXE3	Fetal_Cortex	2.21e-39
FPC	rs1431307	rs374840633	0.726424	HES7	Adult_Cortex	7.11e-25
FPC	rs1431307	rs374840633	0.726424	HES7	Fetal_Cortex	2.21e-39
FPC	rs1431307	rs374840633	0.726424	PER1	Adult_Cortex	3.21e-30
FPC	rs1431307	rs374840633	0.726424	PER1	Fetal_Cortex	1.06e-22
FPC	rs1431307	rs374840633	0.726424	C17orf59	Adult_Cortex	1.06e-14
FPC	rs1431307	rs374840633	0.726424	C17orf59	Fetal_Cortex	1.17e-20
FPC	rs1431307	rs374840633	0.726424	CTC1	Fetal_Cortex	2.3e-19
FPC	rs1431307	rs374840633	0.726424	PFAS	Fetal_Cortex	2.3e-19
FPC	rs1431307	rs374840633	0.726424	KRBA2	Adult_Cortex	5.82e-22
FPC	rs1431307	rs374840633	0.726424	KRBA2	Fetal_Cortex	3.42e-42
FPC	rs1431307	rs374840633	0.726424	MYH10	Adult_Cortex	1.84e-14
FPC	rs1431307	rs374840633	0.726424	MYH10	Fetal_Cortex	1.74e-24
FPC	rs1431307	rs374840633	0.726424	CCDC42	Adult_Cortex	2.51e-18
FPC	rs1431307	rs374840633	0.726424	CCDC42	Fetal_Cortex	3.02e-26
FPC	rs1431307	rs374840633	0.726424	PIK3R5	Adult_Cortex	5.42e-12
FPC	rs1431307	rs374840633	0.726424	STX8	Fetal_Cortex	2.77e-33
FPC	rs1431307	rs374840633	0.726424	STX8	Fetal_Cortex	5.51e-13
FPC	rs1431307	rs374840633	0.726424	WDR16	Fetal_Cortex	2.77e-33
FPC	rs1431307	rs374840633	0.726424	WDR16	Fetal_Cortex	5.51e-13
FPC	rs12953229	rs34635363	1	RP11-1055B8.6	Adult_Cortex	3.62e-35
FPC	rs12953229	rs34635363	1	PDE6G	Adult_Cortex	4e-15
FPC	rs12953229	rs34635363	1	OXLD1	Adult_Cortex	4e-15
FPC	rs12953229	rs34635363	1	CCDC137	Adult_Cortex	4e-15
FPC	rs12953229	rs34635363	1	ARL16	Adult_Cortex	3.42e-30
FPC	rs12953229	rs34635363	1	HGS	Adult_Cortex	3.42e-30
FPC	rs12953229	rs34635363	1	ARHGDIA	Adult_Cortex	7.55e-12
FPC	rs13054238	rs3761427	0.804535	GATSL3	Fetal_Cortex	4.11e-21
FPC	rs13054238	rs9606708	0.801528	GATSL3	Fetal_Cortex	4.11e-21
FPC	rs13054238	rs11089441	0.778658	GATSL3	Adult_Cortex	9.43e-37
FPC	rs13054238	rs11089441	0.778658	GATSL3	Fetal_Cortex	5.32e-48
FPC	rs13054238	rs11089441	0.778658	TBC1D10A	Fetal_Cortex	1.04e-14
FPC	rs13054238	rs11089441	0.778658	MTFP1	Adult_Cortex	1.54e-26
FPC	rs13054238	rs11089441	0.778658	MTFP1	Fetal_Cortex	3.21e-31
pixelWise	rs2854108	rs2314329	0.849303	CAPZB	Adult_Cortex	1.8e-43
pixelWise	rs2854108	rs2854108	1	CAPZB	Adult_Cortex	5.74e-47
pixelWise	rs2854108	rs2854108	1	CAPZB	Fetal_Cortex	8.32e-27
pixelWise	rs2854108	rs2314329	0.849303	MINOS1-NBL1	Adult_Cortex	1.12e-29
pixelWise	rs2854108	rs2854108	1	MINOS1-NBL1	Adult_Cortex	2.72e-15
pixelWise	rs2854108	rs2854108	1	MINOS1-NBL1	Fetal_Cortex	5.23e-15
pixelWise	rs2854108	rs2314329	0.849303	MINOS1	Adult_Cortex	1.12e-29
pixelWise	rs2854108	rs2854108	1	MINOS1	Adult_Cortex	2.72e-15
pixelWise	rs2854108	rs2854108	1	MINOS1	Fetal_Cortex	5.23e-15
pixelWise	rs2854108	rs2314329	0.849303	NBL1	Adult_Cortex	4.03e-36
pixelWise	rs141312163	rs11205632	0.931293	INPP5B	Fetal_Cortex	1.01e-11
pixelWise	rs141312163	rs12118033	0.932231	INPP5B	Fetal_Cortex	1.01e-11
pixelWise	rs141312163	rs11205632	0.931293	RRAGC	Adult_Cortex	5.09e-16
pixelWise	rs141312163	rs11205632	0.931293	RRAGC	Fetal_Cortex	7.24e-12
pixelWise	rs141312163	rs12118033	0.932231	RRAGC	Adult_Cortex	5.09e-16
pixelWise	rs141312163	rs12118033	0.932231	RRAGC	Fetal_Cortex	7.24e-12
pixelWise	rs141312163	rs141312163	1	RRAGC	Fetal_Cortex	1.45e-11
pixelWise	rs141312163	rs11580911	0.796614	RRAGC	Fetal_Cortex	1.45e-11
pixelWise	rs141312163	rs11205632	0.931293	NDUFS5	Adult_Cortex	1.77e-25
pixelWise	rs141312163	rs12118033	0.932231	NDUFS5	Adult_Cortex	1.77e-25
pixelWise	rs141312163	rs11205632	0.931293	PABPC4	Adult_Cortex	1.36e-14
pixelWise	rs141312163	rs11205632	0.931293	PABPC4	Fetal_Cortex	2.65e-24
pixelWise	rs141312163	rs12118033	0.932231	PABPC4	Adult_Cortex	1.36e-14
pixelWise	rs141312163	rs12118033	0.932231	PABPC4	Fetal_Cortex	2.65e-24
pixelWise	rs12026778	rs1892419	0.994347	EDN2	Fetal_Cortex	2.33e-18
pixelWise	rs12026778	rs1892420	1	EDN2	Fetal_Cortex	2.33e-18
pixelWise	rs12026778	rs28399806	1	EDN2	Fetal_Cortex	2.33e-18
pixelWise	rs12026778	rs12047875	1	EDN2	Fetal_Cortex	2.33e-18
pixelWise	rs12026778	rs12042464	1	EDN2	Fetal_Cortex	2.33e-18
pixelWise	rs12026778	rs35021924	1	EDN2	Fetal_Cortex	2.33e-18
pixelWise	rs12026778	rs1892419	0.994347	FOXJ3	Fetal_Cortex	1.09e-12
pixelWise	rs12026778	rs1892420	1	FOXJ3	Fetal_Cortex	1.09e-12
pixelWise	rs12026778	rs28399806	1	FOXJ3	Fetal_Cortex	1.09e-12
pixelWise	rs12026778	rs12047875	1	FOXJ3	Fetal_Cortex	1.09e-12
pixelWise	rs12026778	rs12042464	1	FOXJ3	Fetal_Cortex	1.09e-12
pixelWise	rs12026778	rs35021924	1	FOXJ3	Fetal_Cortex	1.09e-12
pixelWise	rs543874203	rs4839272	0.946497	WNT2B	Adult_Cortex	2.27e-11
pixelWise	rs543874203	rs4839272	0.946497	WNT2B	Fetal_Cortex	9.58e-14
pixelWise	rs543874203	rs4839272	0.946497	ST7L	Adult_Cortex	3.35e-34
pixelWise	rs543874203	rs4839272	0.946497	ST7L	Fetal_Cortex	6.87e-33
pixelWise	rs543874203	rs4839272	0.946497	CAPZA1	Adult_Cortex	3.35e-34
pixelWise	rs543874203	rs4839272	0.946497	CAPZA1	Fetal_Cortex	6.87e-33
pixelWise	rs543874203	rs4839272	0.946497	FAM19A3	Adult_Cortex	4.05e-36
pixelWise	rs543874203	rs4839272	0.946497	FAM19A3	Fetal_Cortex	2.7e-27
pixelWise	rs543874203	rs111309482	0.767522	SLC16A1	Adult_Cortex	2.27e-47
pixelWise	rs543874203	rs9429709	0.973181	SLC16A1	Adult_Cortex	2.27e-47
pixelWise	rs543874203	rs4838971	0.962471	SLC16A1	Adult_Cortex	2.27e-47
pixelWise	rs543874203	rs55768060	0.84613	SLC16A1	Adult_Cortex	7.53e-45
pixelWise	rs543874203	rs111309482	0.767522	MAGI3	Adult_Cortex	9.2e-14
pixelWise	rs543874203	rs9429709	0.973181	MAGI3	Adult_Cortex	9.2e-14
pixelWise	rs543874203	rs4838971	0.962471	MAGI3	Adult_Cortex	9.2e-14
pixelWise	rs543874203	rs4839272	0.946497	MAGI3	Adult_Cortex	8.94e-21
pixelWise	rs543874203	rs4839272	0.946497	MAGI3	Fetal_Cortex	3.83e-24
pixelWise	rs543874203	rs4839272	0.946497	RSBN1	Adult_Cortex	1.89e-15
pixelWise	rs543874203	rs4839272	0.946497	RSBN1	Fetal_Cortex	1.2e-15
pixelWise	rs543874203	rs4839272	0.946497	PTPN22	Adult_Cortex	3.9e-13
pixelWise	rs543874203	rs4839272	0.946497	AP4B1	Fetal_Cortex	1.35e-15
pixelWise	rs543874203	rs4839272	0.946497	DCLRE1B	Fetal_Cortex	1.35e-15
pixelWise	rs543874203	rs4839272	0.946497	HIPK1	Adult_Cortex	1.37e-16
pixelWise	rs543874203	rs4839272	0.946497	HIPK1	Fetal_Cortex	1.61e-28
pixelWise	rs543874203	rs4839272	0.946497	SYT6	Fetal_Cortex	9.14e-14
pixelWise	rs543874203	rs4839272	0.946497	TRIM33	Adult_Cortex	2.45e-19
pixelWise	rs11264763	rs11583896	0.846526	S100A2	Adult_Cortex	8.73e-17
pixelWise	rs11264763	rs6680140	0.900108	S100A2	Fetal_Cortex	9.09e-16
pixelWise	rs11264763	rs6680140	0.900108	INTS3	Adult_Cortex	1.24e-12
pixelWise	rs11264763	rs6680140	0.900108	INTS3	Fetal_Cortex	2e-13
pixelWise	rs11264763	rs11583896	0.846526	GATAD2B	Adult_Cortex	6.62e-23
pixelWise	rs11264763	rs60150125	0.884319	GATAD2B	Adult_Cortex	8.51e-25
pixelWise	rs11264763	rs60150125	0.884319	GATAD2B	Fetal_Cortex	1.12e-28
pixelWise	rs11264763	rs112871118	0.683495	GATAD2B	Adult_Cortex	8.51e-25
pixelWise	rs11264763	rs112871118	0.683495	GATAD2B	Fetal_Cortex	1.12e-28
pixelWise	rs11264763	rs12043350	0.884319	GATAD2B	Adult_Cortex	8.51e-25
pixelWise	rs11264763	rs12043350	0.884319	GATAD2B	Fetal_Cortex	1.12e-28
pixelWise	rs11264763	rs6680140	0.900108	GATAD2B	Adult_Cortex	6.34e-18
pixelWise	rs11264763	rs6680140	0.900108	GATAD2B	Fetal_Cortex	1.33e-26
pixelWise	rs11264763	rs11583896	0.846526	DENND4B	Adult_Cortex	6.54e-26
pixelWise	rs11264763	rs11583896	0.846526	DENND4B	Fetal_Cortex	1.97e-19
pixelWise	rs11264763	rs60150125	0.884319	DENND4B	Adult_Cortex	3.56e-13
pixelWise	rs11264763	rs112871118	0.683495	DENND4B	Adult_Cortex	3.56e-13
pixelWise	rs11264763	rs12043350	0.884319	DENND4B	Adult_Cortex	3.56e-13
pixelWise	rs11264763	rs11583896	0.846526	JTB	Adult_Cortex	1.91e-56
pixelWise	rs11264763	rs11583896	0.846526	JTB	Fetal_Cortex	1.35e-27
pixelWise	rs11264763	rs60150125	0.884319	JTB	Adult_Cortex	4.37e-16
pixelWise	rs11264763	rs60150125	0.884319	JTB	Fetal_Cortex	1.54e-22
pixelWise	rs11264763	rs112871118	0.683495	JTB	Adult_Cortex	4.37e-16
pixelWise	rs11264763	rs112871118	0.683495	JTB	Fetal_Cortex	1.54e-22
pixelWise	rs11264763	rs12043350	0.884319	JTB	Adult_Cortex	4.37e-16
pixelWise	rs11264763	rs12043350	0.884319	JTB	Fetal_Cortex	1.54e-22
pixelWise	rs11264763	rs6680140	0.900108	JTB	Adult_Cortex	2.88e-53
pixelWise	rs11264763	rs6680140	0.900108	JTB	Fetal_Cortex	1.27e-44
pixelWise	rs11264763	rs10797047	0.503922	JTB	Adult_Cortex	1.48e-13
pixelWise	rs11264763	rs11583896	0.846526	RAB13	Adult_Cortex	1.91e-56
pixelWise	rs11264763	rs11583896	0.846526	RAB13	Fetal_Cortex	1.35e-27
pixelWise	rs11264763	rs60150125	0.884319	RAB13	Adult_Cortex	4.37e-16
pixelWise	rs11264763	rs60150125	0.884319	RAB13	Fetal_Cortex	1.54e-22
pixelWise	rs11264763	rs112871118	0.683495	RAB13	Adult_Cortex	4.37e-16
pixelWise	rs11264763	rs112871118	0.683495	RAB13	Fetal_Cortex	1.54e-22
pixelWise	rs11264763	rs12043350	0.884319	RAB13	Adult_Cortex	4.37e-16
pixelWise	rs11264763	rs12043350	0.884319	RAB13	Fetal_Cortex	1.54e-22
pixelWise	rs11264763	rs6680140	0.900108	RAB13	Adult_Cortex	2.88e-53
pixelWise	rs11264763	rs6680140	0.900108	RAB13	Fetal_Cortex	1.27e-44
pixelWise	rs11264763	rs10797047	0.503922	RAB13	Adult_Cortex	1.48e-13
pixelWise	rs11264763	rs11583896	0.846526	TPM3	Adult_Cortex	1.71e-12
pixelWise	rs11264763	rs6680140	0.900108	TPM3	Fetal_Cortex	3.37e-12
pixelWise	rs11264763	rs10797047	0.503922	TPM3	Adult_Cortex	5.01e-31
pixelWise	rs2788045	rs485677	0.833128	NMNAT2	Adult_Cortex	3.42e-15
pixelWise	rs2788045	rs485677	0.833128	NMNAT2	Fetal_Cortex	5.6e-15
pixelWise	rs2788045	rs481157	0.869467	NMNAT2	Adult_Cortex	6.76e-30
pixelWise	rs2788045	rs481157	0.869467	NMNAT2	Fetal_Cortex	2.42e-33
pixelWise	rs114537871	rs79608947	0.946209	PARP1	Adult_Cortex	6.11e-16
pixelWise	rs114537871	rs79246828	0.946209	PARP1	Adult_Cortex	6.11e-16
pixelWise	rs114537871	rs77762169	0.928991	PARP1	Adult_Cortex	6.11e-16
pixelWise	rs114537871	rs115414844	0.946209	PARP1	Adult_Cortex	6.11e-16
pixelWise	rs114537871	rs79608947	0.946209	PSEN2	Adult_Cortex	7.81e-23
pixelWise	rs114537871	rs79246828	0.946209	PSEN2	Adult_Cortex	7.81e-23
pixelWise	rs114537871	rs77762169	0.928991	PSEN2	Adult_Cortex	7.81e-23
pixelWise	rs114537871	rs115414844	0.946209	PSEN2	Adult_Cortex	7.81e-23
pixelWise	rs114537871	rs79608947	0.946209	ADCK3	Adult_Cortex	5.13e-12
pixelWise	rs114537871	rs79246828	0.946209	ADCK3	Adult_Cortex	5.13e-12
pixelWise	rs114537871	rs77762169	0.928991	ADCK3	Adult_Cortex	5.13e-12
pixelWise	rs114537871	rs115414844	0.946209	ADCK3	Adult_Cortex	5.13e-12
pixelWise	rs201965985	rs74912293	0.53158	CDC42BPA	Adult_Cortex	3.83e-20
pixelWise	rs114537871	rs79608947	0.946209	ARF1	Adult_Cortex	2.39e-18
pixelWise	rs114537871	rs79246828	0.946209	ARF1	Adult_Cortex	2.39e-18
pixelWise	rs114537871	rs77762169	0.928991	ARF1	Adult_Cortex	2.39e-18
pixelWise	rs114537871	rs115414844	0.946209	ARF1	Adult_Cortex	2.39e-18
pixelWise	rs114537871	rs79608947	0.946209	C1orf35	Adult_Cortex	9.91e-15
pixelWise	rs114537871	rs79246828	0.946209	C1orf35	Adult_Cortex	9.91e-15
pixelWise	rs114537871	rs77762169	0.928991	C1orf35	Adult_Cortex	9.91e-15
pixelWise	rs114537871	rs115414844	0.946209	C1orf35	Adult_Cortex	9.91e-15
pixelWise	rs114537871	rs79608947	0.946209	MRPL55	Adult_Cortex	9.91e-15
pixelWise	rs114537871	rs79246828	0.946209	MRPL55	Adult_Cortex	9.91e-15
pixelWise	rs114537871	rs77762169	0.928991	MRPL55	Adult_Cortex	9.91e-15
pixelWise	rs114537871	rs115414844	0.946209	MRPL55	Adult_Cortex	9.91e-15
pixelWise	rs114537871	rs79608947	0.946209	CCSAP	Adult_Cortex	9.27e-13
pixelWise	rs114537871	rs79608947	0.946209	CCSAP	Fetal_Cortex	4.26e-14
pixelWise	rs114537871	rs79246828	0.946209	CCSAP	Adult_Cortex	9.27e-13
pixelWise	rs114537871	rs79246828	0.946209	CCSAP	Fetal_Cortex	4.26e-14
pixelWise	rs114537871	rs77762169	0.928991	CCSAP	Adult_Cortex	9.27e-13
pixelWise	rs114537871	rs77762169	0.928991	CCSAP	Fetal_Cortex	4.26e-14
pixelWise	rs114537871	rs115414844	0.946209	CCSAP	Adult_Cortex	9.27e-13
pixelWise	rs114537871	rs115414844	0.946209	CCSAP	Fetal_Cortex	4.26e-14
pixelWise	rs141182808	rs7558300	0.830445	SF3B14	Adult_Cortex	4.25e-22
pixelWise	rs141182808	rs7558300	0.830445	SF3B14	Fetal_Cortex	3.29e-44
pixelWise	rs141182808	rs7558300	0.830445	FAM228B	Adult_Cortex	4.25e-22
pixelWise	rs141182808	rs7558300	0.830445	FAM228B	Fetal_Cortex	3.29e-44
pixelWise	rs2867177	rs1902060	0.82802	RTN4	Fetal_Cortex	1.65e-13
pixelWise	rs2867177	rs6545493	0.648438	RTN4	Fetal_Cortex	1.65e-13
pixelWise	rs2867177	rs6706178	0.634732	MTIF2	Adult_Cortex	4.85e-18
pixelWise	rs2867177	rs12621495	0.863826	MTIF2	Adult_Cortex	4.85e-18
pixelWise	rs2867177	rs1902060	0.82802	MTIF2	Adult_Cortex	4.01e-119
pixelWise	rs2867177	rs1902060	0.82802	MTIF2	Fetal_Cortex	1.69e-78
pixelWise	rs2867177	rs6545493	0.648438	MTIF2	Adult_Cortex	4.01e-119
pixelWise	rs2867177	rs6545493	0.648438	MTIF2	Fetal_Cortex	1.69e-78
pixelWise	rs2867177	rs1902060	0.82802	SMEK2	Adult_Cortex	7.14e-14
pixelWise	rs2867177	rs1902060	0.82802	SMEK2	Fetal_Cortex	3.65e-22
pixelWise	rs2867177	rs6545493	0.648438	SMEK2	Adult_Cortex	7.14e-14
pixelWise	rs2867177	rs6545493	0.648438	SMEK2	Fetal_Cortex	3.65e-22
pixelWise	rs3835853	rs1517326	0.992983	SCN9A	Fetal_Cortex	1.68e-11
pixelWise	rs3835853	rs4668024	0.992983	SCN9A	Fetal_Cortex	1.68e-11
pixelWise	rs3835853	rs1517327	1	SCN9A	Fetal_Cortex	1.68e-11
pixelWise	rs3835853	rs1517328	0.509828	SCN9A	Fetal_Cortex	1.68e-11
pixelWise	rs3835853	rs1517329	1	SCN9A	Fetal_Cortex	1.68e-11
pixelWise	rs3835853	rs4668025	0.861341	SCN9A	Fetal_Cortex	1.68e-11
pixelWise	rs3835853	rs3820876	1	SCN9A	Fetal_Cortex	1.68e-11
pixelWise	rs3835853	rs1400639	1	SCN9A	Fetal_Cortex	1.68e-11
pixelWise	rs3835853	rs1400644	0.760947	SCN9A	Adult_Cortex	1.55e-18
pixelWise	rs3835853	rs1400645	0.760947	SCN9A	Adult_Cortex	1.55e-18
pixelWise	rs3835853	rs13023246	0.952462	SCN9A	Adult_Cortex	1.55e-18
pixelWise	rs3835853	rs13022764	0.952462	SCN9A	Adult_Cortex	1.55e-18
pixelWise	rs3835853	rs13023468	0.959099	SCN9A	Adult_Cortex	1.55e-18
pixelWise	rs3835853	rs13403999	0.760947	SCN9A	Adult_Cortex	1.55e-18
pixelWise	rs3835853	rs4667565	0.760947	SCN9A	Adult_Cortex	1.55e-18
pixelWise	rs3835853	rs10497337	0.959099	SCN9A	Adult_Cortex	1.55e-18
pixelWise	rs3835853	rs3769408	1	STK39	Adult_Cortex	4.98e-26
pixelWise	rs3835853	rs74345372	1	STK39	Adult_Cortex	4.98e-26
pixelWise	rs3835853	rs6736753	0.538558	STK39	Adult_Cortex	4.98e-26
pixelWise	rs3835853	rs12612465	1	STK39	Adult_Cortex	4.98e-26
pixelWise	rs3835853	rs1517326	0.992983	STK39	Adult_Cortex	1.37e-22
pixelWise	rs3835853	rs1517326	0.992983	STK39	Fetal_Cortex	8.32e-27
pixelWise	rs3835853	rs4668024	0.992983	STK39	Adult_Cortex	1.37e-22
pixelWise	rs3835853	rs4668024	0.992983	STK39	Fetal_Cortex	8.32e-27
pixelWise	rs3835853	rs1517327	1	STK39	Adult_Cortex	1.37e-22
pixelWise	rs3835853	rs1517327	1	STK39	Fetal_Cortex	8.32e-27
pixelWise	rs3835853	rs1517328	0.509828	STK39	Adult_Cortex	1.37e-22
pixelWise	rs3835853	rs1517328	0.509828	STK39	Fetal_Cortex	8.32e-27
pixelWise	rs3835853	rs1517329	1	STK39	Adult_Cortex	1.37e-22
pixelWise	rs3835853	rs1517329	1	STK39	Fetal_Cortex	8.32e-27
pixelWise	rs3835853	rs4668025	0.861341	STK39	Adult_Cortex	1.37e-22
pixelWise	rs3835853	rs4668025	0.861341	STK39	Fetal_Cortex	8.32e-27
pixelWise	rs3835853	rs3820876	1	STK39	Adult_Cortex	1.37e-22
pixelWise	rs3835853	rs3820876	1	STK39	Fetal_Cortex	8.32e-27
pixelWise	rs3835853	rs1400639	1	STK39	Adult_Cortex	1.37e-22
pixelWise	rs3835853	rs1400639	1	STK39	Fetal_Cortex	8.32e-27
pixelWise	rs3835853	rs1400644	0.760947	STK39	Adult_Cortex	4.3e-43
pixelWise	rs3835853	rs1400645	0.760947	STK39	Adult_Cortex	4.3e-43
pixelWise	rs3835853	rs13023246	0.952462	STK39	Adult_Cortex	4.3e-43
pixelWise	rs3835853	rs13022764	0.952462	STK39	Adult_Cortex	4.3e-43
pixelWise	rs3835853	rs13023468	0.959099	STK39	Adult_Cortex	4.3e-43
pixelWise	rs3835853	rs13403999	0.760947	STK39	Adult_Cortex	4.3e-43
pixelWise	rs3835853	rs4667565	0.760947	STK39	Adult_Cortex	4.3e-43
pixelWise	rs3835853	rs10497337	0.959099	STK39	Adult_Cortex	4.3e-43
pixelWise	rs3835853	rs6433041	0.760947	STK39	Adult_Cortex	5.65e-15
pixelWise	rs3835853	rs11890527	0.756224	STK39	Adult_Cortex	5.65e-15
pixelWise	rs3835853	rs10221685	0.760947	STK39	Adult_Cortex	5.65e-15
pixelWise	rs3835853	rs4667568	0.561642	STK39	Adult_Cortex	5.65e-15
pixelWise	rs3835853	rs12692877	0.564516	STK39	Adult_Cortex	5.65e-15
pixelWise	rs3835853	rs6734514	0.582045	STK39	Adult_Cortex	2.28e-14
pixelWise	rs3835853	rs4668043	0.582045	STK39	Adult_Cortex	2.28e-14
pixelWise	rs3835853	rs4668044	0.579046	STK39	Adult_Cortex	2.28e-14
pixelWise	rs3835853	rs2063961	0.553127	STK39	Adult_Cortex	2.28e-14
pixelWise	rs3835853	rs13420405	0.582045	STK39	Adult_Cortex	2.28e-14
pixelWise	rs3835853	rs16855079	0.959099	STK39	Adult_Cortex	2.28e-14
pixelWise	rs3835853	rs13385577	0.582045	STK39	Adult_Cortex	2.28e-14
pixelWise	rs3835853	rs10202854	0.579046	STK39	Adult_Cortex	2.28e-14
pixelWise	rs3835853	rs10930310	0.582045	STK39	Adult_Cortex	2.28e-14
pixelWise	rs3835853	rs1517326	0.992983	CERS6	Fetal_Cortex	1.35e-18
pixelWise	rs3835853	rs4668024	0.992983	CERS6	Fetal_Cortex	1.35e-18
pixelWise	rs3835853	rs1517327	1	CERS6	Fetal_Cortex	1.35e-18
pixelWise	rs3835853	rs1517328	0.509828	CERS6	Fetal_Cortex	1.35e-18
pixelWise	rs3835853	rs1517329	1	CERS6	Fetal_Cortex	1.35e-18
pixelWise	rs3835853	rs4668025	0.861341	CERS6	Fetal_Cortex	1.35e-18
pixelWise	rs3835853	rs3820876	1	CERS6	Fetal_Cortex	1.35e-18
pixelWise	rs3835853	rs1400639	1	CERS6	Fetal_Cortex	1.35e-18
pixelWise	rs3835853	rs1400644	0.760947	CERS6	Adult_Cortex	3.09e-12
pixelWise	rs3835853	rs1400645	0.760947	CERS6	Adult_Cortex	3.09e-12
pixelWise	rs3835853	rs13023246	0.952462	CERS6	Adult_Cortex	3.09e-12
pixelWise	rs3835853	rs13022764	0.952462	CERS6	Adult_Cortex	3.09e-12
pixelWise	rs3835853	rs13023468	0.959099	CERS6	Adult_Cortex	3.09e-12
pixelWise	rs3835853	rs13403999	0.760947	CERS6	Adult_Cortex	3.09e-12
pixelWise	rs3835853	rs4667565	0.760947	CERS6	Adult_Cortex	3.09e-12
pixelWise	rs3835853	rs10497337	0.959099	CERS6	Adult_Cortex	3.09e-12
pixelWise	rs3835853	rs3769408	1	SPC25	Fetal_Cortex	1.51e-11
pixelWise	rs3835853	rs74345372	1	SPC25	Fetal_Cortex	1.51e-11
pixelWise	rs3835853	rs6736753	0.538558	SPC25	Fetal_Cortex	1.51e-11
pixelWise	rs3835853	rs12612465	1	SPC25	Fetal_Cortex	1.51e-11
pixelWise	rs3835853	rs1517326	0.992983	SPC25	Fetal_Cortex	1.28e-14
pixelWise	rs3835853	rs4668024	0.992983	SPC25	Fetal_Cortex	1.28e-14
pixelWise	rs3835853	rs1517327	1	SPC25	Fetal_Cortex	1.28e-14
pixelWise	rs3835853	rs1517328	0.509828	SPC25	Fetal_Cortex	1.28e-14
pixelWise	rs3835853	rs1517329	1	SPC25	Fetal_Cortex	1.28e-14
pixelWise	rs3835853	rs4668025	0.861341	SPC25	Fetal_Cortex	1.28e-14
pixelWise	rs3835853	rs3820876	1	SPC25	Fetal_Cortex	1.28e-14
pixelWise	rs3835853	rs1400639	1	SPC25	Fetal_Cortex	1.28e-14
pixelWise	rs34183224	rs11682290	0.656586	IGFBP5	Fetal_Cortex	8.68e-12
pixelWise	rs34183224	rs11682296	0.668752	IGFBP5	Fetal_Cortex	8.68e-12
pixelWise	rs34183224	rs10932727	0.656586	IGFBP5	Fetal_Cortex	8.68e-12
pixelWise	rs34183224	rs11684548	0.668752	IGFBP5	Adult_Cortex	1.43e-17
pixelWise	rs34183224	rs11684548	0.668752	IGFBP5	Fetal_Cortex	2.95e-15
pixelWise	rs34183224	rs10932730	0.656586	IGFBP5	Adult_Cortex	1.43e-17
pixelWise	rs34183224	rs10932730	0.656586	IGFBP5	Fetal_Cortex	2.95e-15
pixelWise	rs17279437	rs80163550	0.626186	ZNF660	Fetal_Cortex	7.55e-13
pixelWise	rs17279437	rs80163550	0.626186	ZNF197	Fetal_Cortex	7.55e-13
pixelWise	rs17279437	rs80163550	0.626186	ZDHHC3	Fetal_Cortex	1.85e-15
pixelWise	rs17279437	rs80163550	0.626186	EXOSC7	Fetal_Cortex	1.85e-15
pixelWise	rs17279437	rs80163550	0.626186	TMEM158	Adult_Cortex	3.27e-12
pixelWise	rs17279437	rs80163550	0.626186	TMEM158	Fetal_Cortex	1.65e-23
pixelWise	rs17279437	rs80163550	0.626186	FYCO1	Fetal_Cortex	1.92e-19
pixelWise	rs77877421	rs77877421	1	FOXP1	Adult_Cortex	3.86e-57
pixelWise	rs77877421	rs77877421	1	FOXP1	Fetal_Cortex	4.15e-39
pixelWise	rs11717195	rs35606005	0.785818	CCDC58	Fetal_Cortex	6.69e-18
pixelWise	rs11717195	rs11715633	0.775774	CCDC58	Fetal_Cortex	6.69e-18
pixelWise	rs11717195	rs35606005	0.785818	FAM162A	Fetal_Cortex	6.69e-18
pixelWise	rs11717195	rs11715633	0.775774	FAM162A	Fetal_Cortex	6.69e-18
pixelWise	rs11717195	rs60223228	0.841339	PTPLB	Adult_Cortex	1.18e-20
pixelWise	rs11717195	rs6794202	0.876112	PTPLB	Adult_Cortex	1.18e-20
pixelWise	rs11717195	rs2877716	0.876112	PTPLB	Adult_Cortex	1.18e-20
pixelWise	rs11717195	rs35543900	0.876112	PTPLB	Adult_Cortex	1.18e-20
pixelWise	rs11717195	rs35606005	0.785818	PTPLB	Adult_Cortex	3.36e-12
pixelWise	rs11717195	rs11715633	0.775774	PTPLB	Adult_Cortex	3.36e-12
pixelWise	rs11717195	rs10934647	0.785818	PTPLB	Adult_Cortex	6.16e-12
pixelWise	rs11717195	rs17361324	0.785818	PTPLB	Adult_Cortex	6.16e-12
pixelWise	rs74614808	rs74614808	1	SOX2	Adult_Cortex	4.33e-33
pixelWise	rs74614808	rs74614808	1	SOX2	Fetal_Cortex	1.01e-77
pixelWise	rs74614808	rs74901453	0.83555	SOX2	Fetal_Cortex	6.43e-13
pixelWise	rs13118227	rs4637381	0.81778	TMEM154	Fetal_Cortex	7.74e-20
pixelWise	rs13118227	rs4637381	0.81778	TIGD4	Fetal_Cortex	4.3e-19
pixelWise	rs13118227	rs10009567	0.855274	TIGD4	Fetal_Cortex	6.76e-14
pixelWise	rs13118227	rs4637381	0.81778	ARFIP1	Fetal_Cortex	4.3e-19
pixelWise	rs13118227	rs10009567	0.855274	ARFIP1	Fetal_Cortex	6.76e-14
pixelWise	rs13118227	rs10009567	0.855274	FHDC1	Fetal_Cortex	6.41e-13
pixelWise	rs13118227	rs4637381	0.81778	MND1	Fetal_Cortex	2.61e-13
pixelWise	rs13118227	rs4637381	0.81778	SFRP2	Adult_Cortex	9.15e-23
pixelWise	rs13118227	rs4637381	0.81778	SFRP2	Fetal_Cortex	8.61e-32
pixelWise	rs13118227	rs4637381	0.81778	PLRG1	Adult_Cortex	1.06e-14
pixelWise	rs13118227	rs4637381	0.81778	PLRG1	Fetal_Cortex	2.07e-19
pixelWise	rs13118227	rs10009567	0.855274	PLRG1	Adult_Cortex	2.98e-17
pixelWise	rs13118227	rs10009567	0.855274	PLRG1	Fetal_Cortex	5.51e-19
pixelWise	rs13118227	rs4637381	0.81778	FGA	Adult_Cortex	4.9e-17
pixelWise	rs190438	rs58631865	0.566706	TMEM161B	Adult_Cortex	3.46e-22
pixelWise	rs190438	rs58631865	0.566706	TMEM161B	Fetal_Cortex	1.07e-34
pixelWise	rs190438	rs254779	0.535713	TMEM161B	Fetal_Cortex	1.57e-17
pixelWise	rs190438	rs254780	0.535713	TMEM161B	Fetal_Cortex	1.57e-17
pixelWise	rs190438	rs58631865	0.566706	CETN3	Adult_Cortex	1.76e-44
pixelWise	rs190438	rs58631865	0.566706	CETN3	Fetal_Cortex	3.23e-50
pixelWise	rs190438	rs27643	0.563633	CETN3	Adult_Cortex	1.07e-17
pixelWise	rs190438	rs254779	0.535713	CETN3	Fetal_Cortex	1.34e-34
pixelWise	rs190438	rs254780	0.535713	CETN3	Fetal_Cortex	1.34e-34
pixelWise	rs190438	rs10689049	0.569526	CETN3	Adult_Cortex	1.01e-14
pixelWise	rs190438	rs304154	0.569526	CETN3	Adult_Cortex	1.01e-14
pixelWise	rs190438	rs304153	0.569526	CETN3	Adult_Cortex	1.01e-14
pixelWise	rs190438	rs304152	0.569526	CETN3	Adult_Cortex	1.01e-14
pixelWise	rs190438	rs304151	0.698327	CETN3	Adult_Cortex	1.01e-14
pixelWise	rs190438	rs58631865	0.566706	MBLAC2	Adult_Cortex	6.89e-16
pixelWise	rs190438	rs58631865	0.566706	MBLAC2	Fetal_Cortex	1.38e-11
pixelWise	rs190438	rs254779	0.535713	MBLAC2	Fetal_Cortex	1.97e-11
pixelWise	rs190438	rs254780	0.535713	MBLAC2	Fetal_Cortex	1.97e-11
pixelWise	rs190438	rs58631865	0.566706	POLR3G	Adult_Cortex	8.06e-16
pixelWise	rs190438	rs58631865	0.566706	POLR3G	Fetal_Cortex	2.43e-16
pixelWise	rs190438	rs254779	0.535713	POLR3G	Fetal_Cortex	1.2e-24
pixelWise	rs190438	rs254780	0.535713	POLR3G	Fetal_Cortex	1.2e-24
pixelWise	rs190438	rs10689049	0.569526	POLR3G	Adult_Cortex	7.78e-13
pixelWise	rs190438	rs304154	0.569526	POLR3G	Adult_Cortex	7.78e-13
pixelWise	rs190438	rs304153	0.569526	POLR3G	Adult_Cortex	7.78e-13
pixelWise	rs190438	rs304152	0.569526	POLR3G	Adult_Cortex	7.78e-13
pixelWise	rs190438	rs304151	0.698327	POLR3G	Adult_Cortex	7.78e-13
pixelWise	rs190438	rs254779	0.535713	LYSMD3	Fetal_Cortex	1.25e-12
pixelWise	rs190438	rs254780	0.535713	LYSMD3	Fetal_Cortex	1.25e-12
pixelWise	rs190438	rs254779	0.535713	GPR98	Fetal_Cortex	1.25e-12
pixelWise	rs190438	rs254780	0.535713	GPR98	Fetal_Cortex	1.25e-12
pixelWise	rs1109114	rs12659695	0.85221	SCGB3A2	Fetal_Cortex	1.81e-14
pixelWise	rs1109114	rs6871290	0.837174	SCGB3A2	Fetal_Cortex	1.81e-14
pixelWise	rs1109114	rs12522527	0.67078	SCGB3A2	Fetal_Cortex	1.81e-14
pixelWise	rs1109114	rs12651908	0.806417	SCGB3A2	Fetal_Cortex	1.81e-14
pixelWise	rs1109114	rs111930914	0.68077	SCGB3A2	Fetal_Cortex	1.81e-14
pixelWise	rs1109114	rs2918263	0.836816	ABLIM3	Adult_Cortex	1e-11
pixelWise	rs1109114	rs12659695	0.85221	ABLIM3	Adult_Cortex	4.4e-57
pixelWise	rs1109114	rs12659695	0.85221	ABLIM3	Fetal_Cortex	5.26e-60
pixelWise	rs1109114	rs6871290	0.837174	ABLIM3	Adult_Cortex	4.4e-57
pixelWise	rs1109114	rs6871290	0.837174	ABLIM3	Fetal_Cortex	5.26e-60
pixelWise	rs1109114	rs12522527	0.67078	ABLIM3	Adult_Cortex	4.4e-57
pixelWise	rs1109114	rs12522527	0.67078	ABLIM3	Fetal_Cortex	5.26e-60
pixelWise	rs1109114	rs12651908	0.806417	ABLIM3	Adult_Cortex	4.4e-57
pixelWise	rs1109114	rs12651908	0.806417	ABLIM3	Fetal_Cortex	5.26e-60
pixelWise	rs1109114	rs111930914	0.68077	ABLIM3	Adult_Cortex	4.4e-57
pixelWise	rs1109114	rs111930914	0.68077	ABLIM3	Fetal_Cortex	5.26e-60
pixelWise	rs1109114	rs12659695	0.85221	GRPEL2	Adult_Cortex	6.11e-48
pixelWise	rs1109114	rs12659695	0.85221	GRPEL2	Fetal_Cortex	1.63e-15
pixelWise	rs1109114	rs6871290	0.837174	GRPEL2	Adult_Cortex	6.11e-48
pixelWise	rs1109114	rs6871290	0.837174	GRPEL2	Fetal_Cortex	1.63e-15
pixelWise	rs1109114	rs12522527	0.67078	GRPEL2	Adult_Cortex	6.11e-48
pixelWise	rs1109114	rs12522527	0.67078	GRPEL2	Fetal_Cortex	1.63e-15
pixelWise	rs1109114	rs12651908	0.806417	GRPEL2	Adult_Cortex	6.11e-48
pixelWise	rs1109114	rs12651908	0.806417	GRPEL2	Fetal_Cortex	1.63e-15
pixelWise	rs1109114	rs111930914	0.68077	GRPEL2	Adult_Cortex	6.11e-48
pixelWise	rs1109114	rs111930914	0.68077	GRPEL2	Fetal_Cortex	1.63e-15
pixelWise	rs1109114	rs12659695	0.85221	PCYOX1L	Adult_Cortex	4.64e-33
pixelWise	rs1109114	rs6871290	0.837174	PCYOX1L	Adult_Cortex	4.64e-33
pixelWise	rs1109114	rs12522527	0.67078	PCYOX1L	Adult_Cortex	4.64e-33
pixelWise	rs1109114	rs12651908	0.806417	PCYOX1L	Adult_Cortex	4.64e-33
pixelWise	rs1109114	rs111930914	0.68077	PCYOX1L	Adult_Cortex	4.64e-33
pixelWise	rs1109114	rs12659695	0.85221	CSNK1A1	Adult_Cortex	2.32e-51
pixelWise	rs1109114	rs12659695	0.85221	CSNK1A1	Fetal_Cortex	1.52e-32
pixelWise	rs1109114	rs6871290	0.837174	CSNK1A1	Adult_Cortex	2.32e-51
pixelWise	rs1109114	rs6871290	0.837174	CSNK1A1	Fetal_Cortex	1.52e-32
pixelWise	rs1109114	rs12522527	0.67078	CSNK1A1	Adult_Cortex	2.32e-51
pixelWise	rs1109114	rs12522527	0.67078	CSNK1A1	Fetal_Cortex	1.52e-32
pixelWise	rs1109114	rs12651908	0.806417	CSNK1A1	Adult_Cortex	2.32e-51
pixelWise	rs1109114	rs12651908	0.806417	CSNK1A1	Fetal_Cortex	1.52e-32
pixelWise	rs1109114	rs111930914	0.68077	CSNK1A1	Adult_Cortex	2.32e-51
pixelWise	rs1109114	rs111930914	0.68077	CSNK1A1	Fetal_Cortex	1.52e-32
pixelWise	rs1109114	rs12659695	0.85221	ARHGEF37	Adult_Cortex	2.32e-51
pixelWise	rs1109114	rs12659695	0.85221	ARHGEF37	Fetal_Cortex	1.52e-32
pixelWise	rs1109114	rs6871290	0.837174	ARHGEF37	Adult_Cortex	2.32e-51
pixelWise	rs1109114	rs6871290	0.837174	ARHGEF37	Fetal_Cortex	1.52e-32
pixelWise	rs1109114	rs12522527	0.67078	ARHGEF37	Adult_Cortex	2.32e-51
pixelWise	rs1109114	rs12522527	0.67078	ARHGEF37	Fetal_Cortex	1.52e-32
pixelWise	rs1109114	rs12651908	0.806417	ARHGEF37	Adult_Cortex	2.32e-51
pixelWise	rs1109114	rs12651908	0.806417	ARHGEF37	Fetal_Cortex	1.52e-32
pixelWise	rs1109114	rs111930914	0.68077	ARHGEF37	Adult_Cortex	2.32e-51
pixelWise	rs1109114	rs111930914	0.68077	ARHGEF37	Fetal_Cortex	1.52e-32
pixelWise	rs258873	rs258873	1	C5orf47	Adult_Cortex	6.27e-15
pixelWise	rs258873	rs258873	1	C5orf47	Fetal_Cortex	6.73e-27
pixelWise	rs258873	rs258874	1	C5orf47	Adult_Cortex	6.27e-15
pixelWise	rs258873	rs258874	1	C5orf47	Fetal_Cortex	6.73e-27
pixelWise	rs4248877	rs11249668	0.696849	MAPK9	Adult_Cortex	2.43e-13
pixelWise	rs4248877	rs4700710	1	MAPK9	Adult_Cortex	2.43e-13
pixelWise	rs2237157	rs3841761	0.919258	MCUR1	Adult_Cortex	8.45e-15
pixelWise	rs2237157	rs2237153	0.90323	MCUR1	Adult_Cortex	8.45e-15
pixelWise	rs2237157	rs2237152	0.908633	MCUR1	Adult_Cortex	8.45e-15
pixelWise	rs2237157	rs3841761	0.919258	RNF182	Adult_Cortex	3.21e-12
pixelWise	rs2237157	rs3841761	0.919258	RNF182	Fetal_Cortex	8.37e-21
pixelWise	rs2237157	rs2237153	0.90323	RNF182	Adult_Cortex	3.21e-12
pixelWise	rs2237157	rs2237153	0.90323	RNF182	Fetal_Cortex	8.37e-21
pixelWise	rs2237157	rs2237152	0.908633	RNF182	Adult_Cortex	3.21e-12
pixelWise	rs2237157	rs2237152	0.908633	RNF182	Fetal_Cortex	8.37e-21
pixelWise	rs2237157	rs3841761	0.919258	CD83	Adult_Cortex	1.53e-14
pixelWise	rs2237157	rs3841761	0.919258	CD83	Fetal_Cortex	7.74e-17
pixelWise	rs2237157	rs2237153	0.90323	CD83	Adult_Cortex	1.53e-14
pixelWise	rs2237157	rs2237153	0.90323	CD83	Fetal_Cortex	7.74e-17
pixelWise	rs2237157	rs2237152	0.908633	CD83	Adult_Cortex	1.53e-14
pixelWise	rs2237157	rs2237152	0.908633	CD83	Fetal_Cortex	7.74e-17
pixelWise	rs2237157	rs3841761	0.919258	JARID2	Adult_Cortex	2.12e-48
pixelWise	rs2237157	rs3841761	0.919258	JARID2	Fetal_Cortex	1.59e-34
pixelWise	rs2237157	rs2237153	0.90323	JARID2	Adult_Cortex	2.12e-48
pixelWise	rs2237157	rs2237153	0.90323	JARID2	Fetal_Cortex	1.59e-34
pixelWise	rs2237157	rs2237152	0.908633	JARID2	Adult_Cortex	2.12e-48
pixelWise	rs2237157	rs2237152	0.908633	JARID2	Fetal_Cortex	1.59e-34
pixelWise	rs2237157	rs3841761	0.919258	DTNBP1	Adult_Cortex	1.12e-18
pixelWise	rs2237157	rs3841761	0.919258	DTNBP1	Fetal_Cortex	8.27e-30
pixelWise	rs2237157	rs2237153	0.90323	DTNBP1	Adult_Cortex	1.12e-18
pixelWise	rs2237157	rs2237153	0.90323	DTNBP1	Fetal_Cortex	8.27e-30
pixelWise	rs2237157	rs2237152	0.908633	DTNBP1	Adult_Cortex	1.12e-18
pixelWise	rs2237157	rs2237152	0.908633	DTNBP1	Fetal_Cortex	8.27e-30
pixelWise	rs7752728	rs4713879	0.680508	NUDT3	Fetal_Cortex	1.22e-11
pixelWise	rs7752728	rs4713879	0.680508	FKBP5	Fetal_Cortex	1.7e-52
pixelWise	rs7752728	rs3800374	0.582767	FKBP5	Fetal_Cortex	3.58e-37
pixelWise	rs7752728	rs4713879	0.680508	ARMC12	Fetal_Cortex	7e-27
pixelWise	rs7752728	rs3800374	0.582767	ARMC12	Fetal_Cortex	8.3e-15
pixelWise	rs9381282	rs1922985	0.71932	RSPH9	Fetal_Cortex	2.63e-17
pixelWise	rs9381282	rs62403174	0.71932	RSPH9	Fetal_Cortex	2.63e-17
pixelWise	rs9381282	rs9381282	1	RSPH9	Fetal_Cortex	2.63e-17
pixelWise	rs9381282	rs9381283	0.670146	RSPH9	Fetal_Cortex	2.63e-17
pixelWise	rs9381282	rs9349269	0.575187	RSPH9	Fetal_Cortex	2.63e-17
pixelWise	rs9381282	rs1922985	0.71932	MRPS18A	Adult_Cortex	5.2e-14
pixelWise	rs9381282	rs1922985	0.71932	MRPS18A	Fetal_Cortex	8.85e-25
pixelWise	rs9381282	rs62403174	0.71932	MRPS18A	Adult_Cortex	5.2e-14
pixelWise	rs9381282	rs62403174	0.71932	MRPS18A	Fetal_Cortex	8.85e-25
pixelWise	rs9381282	rs9381282	1	MRPS18A	Adult_Cortex	5.2e-14
pixelWise	rs9381282	rs9381282	1	MRPS18A	Fetal_Cortex	8.85e-25
pixelWise	rs9381282	rs9381283	0.670146	MRPS18A	Adult_Cortex	5.2e-14
pixelWise	rs9381282	rs9381283	0.670146	MRPS18A	Fetal_Cortex	8.85e-25
pixelWise	rs9381282	rs9349269	0.575187	MRPS18A	Adult_Cortex	5.2e-14
pixelWise	rs9381282	rs9349269	0.575187	MRPS18A	Fetal_Cortex	8.85e-25
pixelWise	rs9398171	rs1536057	0.635075	PDSS2	Fetal_Cortex	1.9e-11
pixelWise	rs9398171	rs1536057	0.635075	OSTM1	Fetal_Cortex	1.33e-11
pixelWise	rs9398171	rs1536057	0.635075	NR2E1	Fetal_Cortex	1.33e-11
pixelWise	rs9398171	rs1536057	0.635075	SNX3	Adult_Cortex	4.28e-24
pixelWise	rs9398171	rs1536057	0.635075	SNX3	Fetal_Cortex	3.1e-15
pixelWise	rs9398171	rs2802292	0.662435	FOXO3	Adult_Cortex	5.02e-39
pixelWise	rs9398171	rs2764261	0.662435	FOXO3	Fetal_Cortex	1.25e-43
pixelWise	rs9398171	rs3813498	0.51209	FOXO3	Adult_Cortex	2.69e-74
pixelWise	rs9398171	rs2022464	0.919059	FOXO3	Adult_Cortex	2.69e-74
pixelWise	rs9398171	rs13217795	0.92353	FOXO3	Adult_Cortex	3.53e-34
pixelWise	rs9398171	rs4946932	0.927632	FOXO3	Adult_Cortex	3.53e-34
pixelWise	rs9398171	rs9400239	0.931768	FOXO3	Adult_Cortex	3.53e-34
pixelWise	rs9398171	rs2153960	0.987511	FOXO3	Adult_Cortex	2.24e-74
pixelWise	rs9398171	rs1268174	0.680686	FOXO3	Adult_Cortex	2.99e-31
pixelWise	rs9398171	rs473268	0.668619	FOXO3	Adult_Cortex	2.99e-31
pixelWise	rs9398171	rs1536057	0.635075	ARMC2	Adult_Cortex	5.57e-124
pixelWise	rs9398171	rs1536057	0.635075	ARMC2	Adult_Cortex	4e-48
pixelWise	rs9398171	rs1536057	0.635075	ARMC2	Fetal_Cortex	9.18e-86
pixelWise	rs9398171	rs1536057	0.635075	ARMC2	Fetal_Cortex	6.64e-68
pixelWise	rs9398171	rs2802292	0.662435	ARMC2	Adult_Cortex	2.04e-12
pixelWise	rs9398171	rs2764261	0.662435	ARMC2	Fetal_Cortex	2.79e-24
pixelWise	rs9398171	rs2764261	0.662435	ARMC2	Fetal_Cortex	1.91e-46
pixelWise	rs9398171	rs3813498	0.51209	ARMC2	Adult_Cortex	9.55e-44
pixelWise	rs9398171	rs3813498	0.51209	ARMC2	Adult_Cortex	8.72e-15
pixelWise	rs9398171	rs2022464	0.919059	ARMC2	Adult_Cortex	9.55e-44
pixelWise	rs9398171	rs2022464	0.919059	ARMC2	Adult_Cortex	8.72e-15
pixelWise	rs9398171	rs13217795	0.92353	ARMC2	Adult_Cortex	1.32e-14
pixelWise	rs9398171	rs13217795	0.92353	ARMC2	Adult_Cortex	1.32e-15
pixelWise	rs9398171	rs4946932	0.927632	ARMC2	Adult_Cortex	1.32e-14
pixelWise	rs9398171	rs4946932	0.927632	ARMC2	Adult_Cortex	1.32e-15
pixelWise	rs9398171	rs9400239	0.931768	ARMC2	Adult_Cortex	1.32e-14
pixelWise	rs9398171	rs9400239	0.931768	ARMC2	Adult_Cortex	1.32e-15
pixelWise	rs9398171	rs2153960	0.987511	ARMC2	Adult_Cortex	6.8e-24
pixelWise	rs9398171	rs2153960	0.987511	ARMC2	Adult_Cortex	3.75e-13
pixelWise	rs9398171	rs1536057	0.635075	SESN1	Adult_Cortex	9.59e-33
pixelWise	rs9398171	rs1536057	0.635075	SESN1	Fetal_Cortex	2.43e-69
pixelWise	rs9398171	rs2764261	0.662435	SESN1	Fetal_Cortex	2.03e-16
pixelWise	rs9398171	rs3813498	0.51209	SESN1	Adult_Cortex	2.47e-13
pixelWise	rs9398171	rs2022464	0.919059	SESN1	Adult_Cortex	2.47e-13
pixelWise	rs9398171	rs1536057	0.635075	CEP57L1	Adult_Cortex	9.59e-33
pixelWise	rs9398171	rs1536057	0.635075	CEP57L1	Fetal_Cortex	2.43e-69
pixelWise	rs9398171	rs2764261	0.662435	CEP57L1	Fetal_Cortex	2.03e-16
pixelWise	rs9398171	rs3813498	0.51209	CEP57L1	Adult_Cortex	2.47e-13
pixelWise	rs9398171	rs2022464	0.919059	CEP57L1	Adult_Cortex	2.47e-13
pixelWise	rs9398171	rs1536057	0.635075	CD164	Adult_Cortex	2.59e-18
pixelWise	rs9398171	rs1536057	0.635075	CD164	Fetal_Cortex	6.79e-13
pixelWise	rs9398171	rs1536057	0.635075	PPIL6	Fetal_Cortex	5.7e-38
pixelWise	rs9398171	rs2764261	0.662435	PPIL6	Fetal_Cortex	4.67e-13
pixelWise	rs9398171	rs1536057	0.635075	SMPD2	Fetal_Cortex	5.7e-38
pixelWise	rs9398171	rs2764261	0.662435	SMPD2	Fetal_Cortex	4.67e-13
pixelWise	rs9398171	rs1536057	0.635075	MICAL1	Adult_Cortex	2.39e-22
pixelWise	rs9398171	rs1536057	0.635075	MICAL1	Fetal_Cortex	1.02e-19
pixelWise	rs9398171	rs2764261	0.662435	MICAL1	Fetal_Cortex	2.09e-12
pixelWise	rs9398171	rs2153960	0.987511	MICAL1	Adult_Cortex	3.69e-15
pixelWise	rs4896370	rs10457670	0.816464	PBOV1	Fetal_Cortex	2.2e-14
pixelWise	rs4896370	rs56056246	0.776765	PBOV1	Fetal_Cortex	2.2e-14
pixelWise	rs4896370	rs56207206	0.776765	PBOV1	Fetal_Cortex	2.2e-14
pixelWise	rs4896370	rs12527125	0.743526	PBOV1	Fetal_Cortex	2.2e-14
pixelWise	rs4896370	rs10457670	0.816464	ECT2L	Fetal_Cortex	2.53e-12
pixelWise	rs4896370	rs56056246	0.776765	ECT2L	Fetal_Cortex	2.53e-12
pixelWise	rs4896370	rs56207206	0.776765	ECT2L	Fetal_Cortex	2.53e-12
pixelWise	rs4896370	rs12527125	0.743526	ECT2L	Fetal_Cortex	2.53e-12
pixelWise	rs4896370	rs10457670	0.816464	ABRACL	Fetal_Cortex	2.94e-12
pixelWise	rs4896370	rs56056246	0.776765	ABRACL	Fetal_Cortex	2.94e-12
pixelWise	rs4896370	rs56207206	0.776765	ABRACL	Fetal_Cortex	2.94e-12
pixelWise	rs4896370	rs12527125	0.743526	ABRACL	Fetal_Cortex	2.94e-12
pixelWise	rs4896370	rs10457670	0.816464	CITED2	Fetal_Cortex	1.7e-18
pixelWise	rs4896370	rs56056246	0.776765	CITED2	Fetal_Cortex	1.7e-18
pixelWise	rs4896370	rs56207206	0.776765	CITED2	Fetal_Cortex	1.7e-18
pixelWise	rs4896370	rs12527125	0.743526	CITED2	Fetal_Cortex	1.7e-18
pixelWise	rs57215159	rs71786534	0.884801	LATS1	Adult_Cortex	1.17e-22
pixelWise	rs57215159	rs4870144	0.935091	LATS1	Adult_Cortex	1.17e-22
pixelWise	rs57215159	rs4039600	0.910916	LATS1	Adult_Cortex	1.17e-22
pixelWise	rs57215159	rs9397036	0.879302	LATS1	Adult_Cortex	1.36e-13
pixelWise	rs57215159	rs9397036	0.879302	LATS1	Fetal_Cortex	1.78e-33
pixelWise	rs57215159	rs9383864	0.879302	LATS1	Adult_Cortex	1.36e-13
pixelWise	rs57215159	rs9383864	0.879302	LATS1	Fetal_Cortex	1.78e-33
pixelWise	rs57215159	rs9383865	0.879302	LATS1	Adult_Cortex	1.36e-13
pixelWise	rs57215159	rs9383865	0.879302	LATS1	Fetal_Cortex	1.78e-33
pixelWise	rs57215159	rs3841728	0.875914	LATS1	Adult_Cortex	1.36e-13
pixelWise	rs57215159	rs3841728	0.875914	LATS1	Fetal_Cortex	1.78e-33
pixelWise	rs57215159	rs9397036	0.879302	NUP43	Fetal_Cortex	4.58e-14
pixelWise	rs57215159	rs9383864	0.879302	NUP43	Fetal_Cortex	4.58e-14
pixelWise	rs57215159	rs9383865	0.879302	NUP43	Fetal_Cortex	4.58e-14
pixelWise	rs57215159	rs3841728	0.875914	NUP43	Fetal_Cortex	4.58e-14
pixelWise	rs57215159	rs9397036	0.879302	PCMT1	Fetal_Cortex	4.58e-14
pixelWise	rs57215159	rs9383864	0.879302	PCMT1	Fetal_Cortex	4.58e-14
pixelWise	rs57215159	rs9383865	0.879302	PCMT1	Fetal_Cortex	4.58e-14
pixelWise	rs57215159	rs3841728	0.875914	PCMT1	Fetal_Cortex	4.58e-14
pixelWise	rs57215159	rs11155674	0.991147	ULBP1	Fetal_Cortex	7.73e-12
pixelWise	rs57215159	rs9383844	0.991147	ULBP1	Fetal_Cortex	7.73e-12
pixelWise	rs57215159	rs4870529	0.995575	ULBP1	Fetal_Cortex	7.73e-12
pixelWise	rs57215159	rs9397036	0.879302	ULBP1	Fetal_Cortex	1.38e-15
pixelWise	rs57215159	rs9383864	0.879302	ULBP1	Fetal_Cortex	1.38e-15
pixelWise	rs57215159	rs9383865	0.879302	ULBP1	Fetal_Cortex	1.38e-15
pixelWise	rs57215159	rs3841728	0.875914	ULBP1	Fetal_Cortex	1.38e-15
pixelWise	rs57215159	rs9397036	0.879302	ULBP3	Fetal_Cortex	1.19e-17
pixelWise	rs57215159	rs9383864	0.879302	ULBP3	Fetal_Cortex	1.19e-17
pixelWise	rs57215159	rs9383865	0.879302	ULBP3	Fetal_Cortex	1.19e-17
pixelWise	rs57215159	rs3841728	0.875914	ULBP3	Fetal_Cortex	1.19e-17
pixelWise	rs57215159	rs9397036	0.879302	AKAP12	Fetal_Cortex	8.41e-12
pixelWise	rs57215159	rs9383864	0.879302	AKAP12	Fetal_Cortex	8.41e-12
pixelWise	rs57215159	rs9383865	0.879302	AKAP12	Fetal_Cortex	8.41e-12
pixelWise	rs57215159	rs3841728	0.875914	AKAP12	Fetal_Cortex	8.41e-12
pixelWise	rs807897	rs807897	1	PARK2	Fetal_Cortex	1.16e-18
pixelWise	rs807897	rs705773	1	PARK2	Fetal_Cortex	1.16e-18
pixelWise	rs807897	rs807895	0.885257	PARK2	Fetal_Cortex	1.16e-18
pixelWise	rs807897	rs807897	1	PACRG	Fetal_Cortex	1.16e-18
pixelWise	rs807897	rs705773	1	PACRG	Fetal_Cortex	1.16e-18
pixelWise	rs807897	rs807895	0.885257	PACRG	Fetal_Cortex	1.16e-18
pixelWise	rs62651780	rs62430966	0.837201	SUN1	Adult_Cortex	1.16e-14
pixelWise	rs62651780	rs4723801	0.824341	SUN1	Adult_Cortex	1.16e-14
pixelWise	rs62651780	rs62430966	0.837201	ADAP1	Adult_Cortex	8.04e-17
pixelWise	rs62651780	rs4723801	0.824341	ADAP1	Adult_Cortex	8.04e-17
pixelWise	rs62651780	rs7777203	0.852939	COX19	Adult_Cortex	4.1e-30
pixelWise	rs62651780	rs62430966	0.837201	COX19	Adult_Cortex	1.33e-191
pixelWise	rs62651780	rs62430966	0.837201	COX19	Fetal_Cortex	1.13e-170
pixelWise	rs62651780	rs4723801	0.824341	COX19	Adult_Cortex	1.33e-191
pixelWise	rs62651780	rs4723801	0.824341	COX19	Fetal_Cortex	1.13e-170
pixelWise	rs62651780	rs34574588	0.503419	C7orf50	Adult_Cortex	3.28e-38
pixelWise	rs62651780	rs34574588	0.503419	C7orf50	Fetal_Cortex	5.58e-41
pixelWise	rs62651780	rs62430966	0.837201	C7orf50	Adult_Cortex	6.54e-60
pixelWise	rs62651780	rs62430966	0.837201	C7orf50	Fetal_Cortex	2.79e-54
pixelWise	rs62651780	rs4723801	0.824341	C7orf50	Adult_Cortex	6.54e-60
pixelWise	rs62651780	rs4723801	0.824341	C7orf50	Fetal_Cortex	2.79e-54
pixelWise	rs62651780	rs34574588	0.503419	GPR146	Adult_Cortex	1.33e-191
pixelWise	rs62651780	rs34574588	0.503419	GPR146	Fetal_Cortex	1.13e-170
pixelWise	rs62651780	rs8145	0.868813	GPR146	Adult_Cortex	6.05e-34
pixelWise	rs62651780	rs7777203	0.852939	GPR146	Adult_Cortex	2.29e-98
pixelWise	rs62651780	rs7777203	0.852939	GPR146	Fetal_Cortex	6.01e-33
pixelWise	rs62651780	rs34574588	0.503419	ZFAND2A	Adult_Cortex	3.54e-67
pixelWise	rs62651780	rs34574588	0.503419	ZFAND2A	Adult_Cortex	3.32e-49
pixelWise	rs62651780	rs34574588	0.503419	ZFAND2A	Fetal_Cortex	1.69e-62
pixelWise	rs62651780	rs34574588	0.503419	ZFAND2A	Fetal_Cortex	2.59e-85
pixelWise	rs62651780	rs8145	0.868813	ZFAND2A	Adult_Cortex	7.49e-12
pixelWise	rs62651780	rs7777203	0.852939	ZFAND2A	Adult_Cortex	3.6e-12
pixelWise	rs62651780	rs62430966	0.837201	ZFAND2A	Adult_Cortex	1.67e-66
pixelWise	rs62651780	rs62430966	0.837201	ZFAND2A	Adult_Cortex	4.18e-98
pixelWise	rs62651780	rs62430966	0.837201	ZFAND2A	Fetal_Cortex	4.46e-81
pixelWise	rs62651780	rs62430966	0.837201	ZFAND2A	Fetal_Cortex	4.4e-64
pixelWise	rs62651780	rs4723801	0.824341	ZFAND2A	Adult_Cortex	1.67e-66
pixelWise	rs62651780	rs4723801	0.824341	ZFAND2A	Adult_Cortex	4.18e-98
pixelWise	rs62651780	rs4723801	0.824341	ZFAND2A	Fetal_Cortex	4.46e-81
pixelWise	rs62651780	rs4723801	0.824341	ZFAND2A	Fetal_Cortex	4.4e-64
pixelWise	rs62651780	rs34574588	0.503419	MICALL2	Fetal_Cortex	5.03e-12
pixelWise	rs62651780	rs62430966	0.837201	MICALL2	Adult_Cortex	1.78e-12
pixelWise	rs62651780	rs4723801	0.824341	MICALL2	Adult_Cortex	1.78e-12
pixelWise	rs62651780	rs62430966	0.837201	MAFK	Adult_Cortex	2.29e-14
pixelWise	rs62651780	rs4723801	0.824341	MAFK	Adult_Cortex	2.29e-14
pixelWise	rs62651780	rs34574588	0.503419	TMEM184A	Fetal_Cortex	2.89e-13
pixelWise	rs62651780	rs34574588	0.503419	CHST12	Fetal_Cortex	2e-11
pixelWise	rs12531825	rs12531825	1	MIOS	Adult_Cortex	2.03e-16
pixelWise	rs12531825	rs12531825	1	MIOS	Fetal_Cortex	2.4e-36
pixelWise	rs12531825	rs12531825	1	RPA3	Adult_Cortex	8.92e-31
pixelWise	rs12531825	rs12531825	1	RPA3	Fetal_Cortex	7.69e-38
pixelWise	rs12531825	rs12531825	1	RPA3-AS1	Adult_Cortex	1.24e-52
pixelWise	rs12531825	rs12531825	1	RPA3-AS1	Fetal_Cortex	6.09e-40
pixelWise	rs12719025	rs36008765	0.654083	FIGNL1	Adult_Cortex	8.54e-21
pixelWise	rs150726853	rs76798830	0.796474	ZNF3	Adult_Cortex	1.09e-12
pixelWise	rs150726853	rs369182876	0.639869	ZNF3	Adult_Cortex	1.09e-12
pixelWise	rs150726853	rs6946768	0.802978	ZNF3	Adult_Cortex	1.09e-12
pixelWise	rs150726853	rs41280971	0.802978	ZNF3	Adult_Cortex	1.09e-12
pixelWise	rs150726853	rs11771799	0.635723	ZNF3	Adult_Cortex	1.09e-12
pixelWise	rs150726853	rs35986051	0.635723	ZNF3	Adult_Cortex	1.09e-12
pixelWise	rs150726853	rs11761426	0.802978	ZNF3	Adult_Cortex	1.09e-12
pixelWise	rs150726853	rs138128268	0.987243	ZNF3	Fetal_Cortex	1.88e-16
pixelWise	rs150726853	rs76798830	0.796474	TAF6	Adult_Cortex	1.94e-16
pixelWise	rs150726853	rs369182876	0.639869	TAF6	Adult_Cortex	1.94e-16
pixelWise	rs150726853	rs6946768	0.802978	TAF6	Adult_Cortex	1.94e-16
pixelWise	rs150726853	rs41280971	0.802978	TAF6	Adult_Cortex	1.94e-16
pixelWise	rs150726853	rs11771799	0.635723	TAF6	Adult_Cortex	1.94e-16
pixelWise	rs150726853	rs35986051	0.635723	TAF6	Adult_Cortex	1.94e-16
pixelWise	rs150726853	rs11761426	0.802978	TAF6	Adult_Cortex	1.94e-16
pixelWise	rs150726853	rs11769057	0.802978	TAF6	Adult_Cortex	1.13e-16
pixelWise	rs150726853	rs11765869	0.802978	TAF6	Adult_Cortex	1.13e-16
pixelWise	rs150726853	rs57275596	0.790546	TAF6	Adult_Cortex	1.13e-16
pixelWise	rs150726853	rs149365789	0.802978	TAF6	Adult_Cortex	1.13e-16
pixelWise	rs150726853	rs138128268	0.987243	TAF6	Adult_Cortex	1.22e-17
pixelWise	rs150726853	rs138128268	0.987243	TAF6	Fetal_Cortex	7.9e-16
pixelWise	rs150726853	rs2406255	1	TAF6	Adult_Cortex	3.25e-12
pixelWise	rs150726853	rs2406255	1	TAF6	Fetal_Cortex	2.09e-12
pixelWise	rs150726853	rs76798830	0.796474	CNPY4	Adult_Cortex	1.94e-16
pixelWise	rs150726853	rs369182876	0.639869	CNPY4	Adult_Cortex	1.94e-16
pixelWise	rs150726853	rs6946768	0.802978	CNPY4	Adult_Cortex	1.94e-16
pixelWise	rs150726853	rs41280971	0.802978	CNPY4	Adult_Cortex	1.94e-16
pixelWise	rs150726853	rs11771799	0.635723	CNPY4	Adult_Cortex	1.94e-16
pixelWise	rs150726853	rs35986051	0.635723	CNPY4	Adult_Cortex	1.94e-16
pixelWise	rs150726853	rs11761426	0.802978	CNPY4	Adult_Cortex	1.94e-16
pixelWise	rs150726853	rs11769057	0.802978	CNPY4	Adult_Cortex	1.13e-16
pixelWise	rs150726853	rs11765869	0.802978	CNPY4	Adult_Cortex	1.13e-16
pixelWise	rs150726853	rs57275596	0.790546	CNPY4	Adult_Cortex	1.13e-16
pixelWise	rs150726853	rs149365789	0.802978	CNPY4	Adult_Cortex	1.13e-16
pixelWise	rs150726853	rs138128268	0.987243	CNPY4	Adult_Cortex	1.22e-17
pixelWise	rs150726853	rs138128268	0.987243	CNPY4	Fetal_Cortex	7.9e-16
pixelWise	rs150726853	rs2406255	1	CNPY4	Adult_Cortex	3.25e-12
pixelWise	rs150726853	rs2406255	1	CNPY4	Fetal_Cortex	2.09e-12
pixelWise	rs150726853	rs76798830	0.796474	GATS	Adult_Cortex	8.13e-49
pixelWise	rs150726853	rs369182876	0.639869	GATS	Adult_Cortex	8.13e-49
pixelWise	rs150726853	rs6946768	0.802978	GATS	Adult_Cortex	8.13e-49
pixelWise	rs150726853	rs41280971	0.802978	GATS	Adult_Cortex	8.13e-49
pixelWise	rs150726853	rs11771799	0.635723	GATS	Adult_Cortex	8.13e-49
pixelWise	rs150726853	rs35986051	0.635723	GATS	Adult_Cortex	8.13e-49
pixelWise	rs150726853	rs11761426	0.802978	GATS	Adult_Cortex	8.13e-49
pixelWise	rs150726853	rs11769057	0.802978	GATS	Adult_Cortex	1.53e-35
pixelWise	rs150726853	rs11765869	0.802978	GATS	Adult_Cortex	1.53e-35
pixelWise	rs150726853	rs57275596	0.790546	GATS	Adult_Cortex	1.53e-35
pixelWise	rs150726853	rs149365789	0.802978	GATS	Adult_Cortex	1.53e-35
pixelWise	rs150726853	rs11771241	0.993584	GATS	Adult_Cortex	1.24e-22
pixelWise	rs150726853	7:99994813:A:G	0.993584	GATS	Adult_Cortex	1.24e-22
pixelWise	rs150726853	rs138128268	0.987243	GATS	Adult_Cortex	5.79e-36
pixelWise	rs150726853	rs138128268	0.987243	GATS	Fetal_Cortex	1.21e-44
pixelWise	rs150726853	rs2406255	1	GATS	Adult_Cortex	1.85e-38
pixelWise	rs150726853	rs2406255	1	GATS	Fetal_Cortex	2.22e-23
pixelWise	rs150726853	rs11771241	0.993584	PILRA	Adult_Cortex	2.38e-22
pixelWise	rs150726853	7:99994813:A:G	0.993584	PILRA	Adult_Cortex	2.38e-22
pixelWise	rs150726853	rs138128268	0.987243	PILRA	Adult_Cortex	9.36e-26
pixelWise	rs150726853	rs2406255	1	PILRA	Adult_Cortex	8.04e-17
pixelWise	rs150726853	rs76798830	0.796474	ZCWPW1	Adult_Cortex	6.38e-16
pixelWise	rs150726853	rs369182876	0.639869	ZCWPW1	Adult_Cortex	6.38e-16
pixelWise	rs150726853	rs6946768	0.802978	ZCWPW1	Adult_Cortex	6.38e-16
pixelWise	rs150726853	rs41280971	0.802978	ZCWPW1	Adult_Cortex	6.38e-16
pixelWise	rs150726853	rs11771799	0.635723	ZCWPW1	Adult_Cortex	6.38e-16
pixelWise	rs150726853	rs35986051	0.635723	ZCWPW1	Adult_Cortex	6.38e-16
pixelWise	rs150726853	rs11761426	0.802978	ZCWPW1	Adult_Cortex	6.38e-16
pixelWise	rs150726853	rs138128268	0.987243	ZCWPW1	Fetal_Cortex	2.97e-27
pixelWise	rs150726853	rs76798830	0.796474	MEPCE	Adult_Cortex	6.38e-16
pixelWise	rs150726853	rs369182876	0.639869	MEPCE	Adult_Cortex	6.38e-16
pixelWise	rs150726853	rs6946768	0.802978	MEPCE	Adult_Cortex	6.38e-16
pixelWise	rs150726853	rs41280971	0.802978	MEPCE	Adult_Cortex	6.38e-16
pixelWise	rs150726853	rs11771799	0.635723	MEPCE	Adult_Cortex	6.38e-16
pixelWise	rs150726853	rs35986051	0.635723	MEPCE	Adult_Cortex	6.38e-16
pixelWise	rs150726853	rs11761426	0.802978	MEPCE	Adult_Cortex	6.38e-16
pixelWise	rs150726853	rs138128268	0.987243	MEPCE	Fetal_Cortex	2.97e-27
pixelWise	rs150726853	rs138128268	0.987243	LRCH4	Adult_Cortex	1.74e-38
pixelWise	rs150726853	rs138128268	0.987243	LRCH4	Fetal_Cortex	6.44e-51
pixelWise	rs150726853	rs2406255	1	LRCH4	Adult_Cortex	6.9e-33
pixelWise	rs150726853	rs2406255	1	LRCH4	Fetal_Cortex	5.32e-43
pixelWise	rs150726853	rs138128268	0.987243	FBXO24	Adult_Cortex	1.74e-38
pixelWise	rs150726853	rs138128268	0.987243	FBXO24	Fetal_Cortex	6.44e-51
pixelWise	rs150726853	rs2406255	1	FBXO24	Adult_Cortex	6.9e-33
pixelWise	rs150726853	rs2406255	1	FBXO24	Fetal_Cortex	5.32e-43
pixelWise	rs150726853	rs11769057	0.802978	PCOLCE	Adult_Cortex	3.53e-13
pixelWise	rs150726853	rs11765869	0.802978	PCOLCE	Adult_Cortex	3.53e-13
pixelWise	rs150726853	rs57275596	0.790546	PCOLCE	Adult_Cortex	3.53e-13
pixelWise	rs150726853	rs149365789	0.802978	PCOLCE	Adult_Cortex	3.53e-13
pixelWise	rs150726853	rs11771241	0.993584	PCOLCE	Adult_Cortex	7.52e-12
pixelWise	rs150726853	7:99994813:A:G	0.993584	PCOLCE	Adult_Cortex	7.52e-12
pixelWise	rs150726853	rs138128268	0.987243	PCOLCE	Adult_Cortex	1.33e-67
pixelWise	rs150726853	rs138128268	0.987243	PCOLCE	Fetal_Cortex	1.3e-84
pixelWise	rs150726853	rs2406255	1	PCOLCE	Adult_Cortex	2.4e-50
pixelWise	rs150726853	rs2406255	1	PCOLCE	Fetal_Cortex	9.46e-57
pixelWise	rs150726853	rs138128268	0.987243	MOSPD3	Adult_Cortex	2.85e-31
pixelWise	rs150726853	rs138128268	0.987243	MOSPD3	Fetal_Cortex	2.12e-75
pixelWise	rs150726853	rs2406255	1	MOSPD3	Adult_Cortex	1.54e-32
pixelWise	rs150726853	rs2406255	1	MOSPD3	Fetal_Cortex	1.54e-63
pixelWise	rs150726853	rs138128268	0.987243	GIGYF1	Fetal_Cortex	4.6e-13
pixelWise	rs150726853	rs2406255	1	GIGYF1	Adult_Cortex	3.53e-13
pixelWise	rs150726853	rs138128268	0.987243	POP7	Adult_Cortex	4.16e-32
pixelWise	rs150726853	rs138128268	0.987243	POP7	Fetal_Cortex	4.34e-39
pixelWise	rs150726853	rs2406255	1	POP7	Adult_Cortex	1.17e-21
pixelWise	rs150726853	rs2406255	1	POP7	Fetal_Cortex	6.31e-28
pixelWise	rs150726853	rs76798830	0.796474	UFSP1	Adult_Cortex	5.06e-14
pixelWise	rs150726853	rs369182876	0.639869	UFSP1	Adult_Cortex	5.06e-14
pixelWise	rs150726853	rs6946768	0.802978	UFSP1	Adult_Cortex	5.06e-14
pixelWise	rs150726853	rs41280971	0.802978	UFSP1	Adult_Cortex	5.06e-14
pixelWise	rs150726853	rs11771799	0.635723	UFSP1	Adult_Cortex	5.06e-14
pixelWise	rs150726853	rs35986051	0.635723	UFSP1	Adult_Cortex	5.06e-14
pixelWise	rs150726853	rs11761426	0.802978	UFSP1	Adult_Cortex	5.06e-14
pixelWise	rs150726853	rs138128268	0.987243	UFSP1	Adult_Cortex	1.38e-31
pixelWise	rs150726853	rs138128268	0.987243	UFSP1	Fetal_Cortex	2.44e-18
pixelWise	rs150726853	rs2406255	1	UFSP1	Adult_Cortex	1.35e-19
pixelWise	rs150726853	rs2406255	1	UFSP1	Fetal_Cortex	7.43e-13
pixelWise	rs150726853	rs138128268	0.987243	MUC17	Adult_Cortex	6.02e-17
pixelWise	rs150726853	rs138128268	0.987243	MUC17	Fetal_Cortex	1.35e-13
pixelWise	rs150726853	rs2406255	1	MUC17	Fetal_Cortex	3.13e-19
pixelWise	rs150726853	rs138128268	0.987243	VGF	Adult_Cortex	9.88e-17
pixelWise	rs150726853	rs138128268	0.987243	VGF	Fetal_Cortex	6.44e-16
pixelWise	rs150726853	rs2406255	1	MOGAT3	Adult_Cortex	4e-15
pixelWise	rs150726853	rs138128268	0.987243	PLOD3	Adult_Cortex	1.65e-21
pixelWise	rs150726853	rs138128268	0.987243	PLOD3	Fetal_Cortex	6.2e-25
pixelWise	rs150726853	rs2406255	1	PLOD3	Adult_Cortex	2.72e-16
pixelWise	rs150726853	rs2406255	1	PLOD3	Fetal_Cortex	2.61e-17
pixelWise	rs150726853	rs138128268	0.987243	ZNHIT1	Adult_Cortex	1.65e-21
pixelWise	rs150726853	rs138128268	0.987243	ZNHIT1	Fetal_Cortex	6.2e-25
pixelWise	rs150726853	rs2406255	1	ZNHIT1	Adult_Cortex	2.72e-16
pixelWise	rs150726853	rs2406255	1	ZNHIT1	Fetal_Cortex	2.61e-17
pixelWise	rs150726853	rs138128268	0.987243	FIS1	Adult_Cortex	5.83e-23
pixelWise	rs150726853	rs2406255	1	FIS1	Adult_Cortex	1.2e-14
pixelWise	rs1468336	rs2701678	0.720895	PIK3CG	Fetal_Cortex	1.96e-14
pixelWise	rs1468336	rs2701679	0.716858	PIK3CG	Fetal_Cortex	1.96e-14
pixelWise	rs1468336	rs12670688	0.657582	PRKAR2B	Adult_Cortex	3.6e-12
pixelWise	rs1468336	rs2283038	0.638477	HBP1	Fetal_Cortex	4.32e-19
pixelWise	rs1468336	rs2237658	0.561952	HBP1	Fetal_Cortex	4.32e-19
pixelWise	rs1468336	rs2107713	0.982516	HBP1	Adult_Cortex	9.52e-13
pixelWise	rs1468336	rs3779495	0.786687	BCAP29	Fetal_Cortex	8.74e-21
pixelWise	rs1468336	rs3779494	1	BCAP29	Fetal_Cortex	8.74e-21
pixelWise	rs1468336	rs7793613	0.995623	BCAP29	Fetal_Cortex	8.74e-21
pixelWise	rs1468336	rs2283038	0.638477	DLD	Fetal_Cortex	7.37e-13
pixelWise	rs1468336	rs2237658	0.561952	DLD	Fetal_Cortex	7.37e-13
pixelWise	rs392783	rs446454	0.966448	TMEM74	Adult_Cortex	8.37e-20
pixelWise	rs392783	rs446454	0.966448	NUDCD1	Fetal_Cortex	7.73e-14
pixelWise	rs392783	rs446454	0.966448	ENY2	Fetal_Cortex	7.73e-14
pixelWise	rs4480148	rs2325820	0.584982	MED30	Fetal_Cortex	8.41e-13
pixelWise	rs4480148	rs2325820	0.584982	TAF2	Fetal_Cortex	6.34e-16
pixelWise	rs4073871	rs10757111	0.851848	MLLT3	Adult_Cortex	6.21e-21
pixelWise	rs4073871	rs10757111	0.851848	MLLT3	Fetal_Cortex	1.42e-34
pixelWise	rs117634551	rs12340408	0.648344	TMEM245	Fetal_Cortex	1.56e-13
pixelWise	rs117634551	rs78804430	0.670331	TMEM245	Fetal_Cortex	1.56e-13
pixelWise	rs117634551	rs4978765	1	TMEM245	Fetal_Cortex	1.56e-13
pixelWise	rs117634551	rs10979690	0.635695	FRRS1L	Adult_Cortex	1.58e-16
pixelWise	rs12555894	rs2808781	0.612744	POLE3	Fetal_Cortex	1.73e-11
pixelWise	rs12555894	rs7038751	0.983281	POLE3	Fetal_Cortex	1.73e-11
pixelWise	rs12555894	rs7038752	0.983281	POLE3	Fetal_Cortex	1.73e-11
pixelWise	rs12555894	rs2808781	0.612744	C9orf43	Fetal_Cortex	1.73e-11
pixelWise	rs12555894	rs7038751	0.983281	C9orf43	Fetal_Cortex	1.73e-11
pixelWise	rs12555894	rs7038752	0.983281	C9orf43	Fetal_Cortex	1.73e-11
pixelWise	rs543070	rs617162	0.992159	DENND1A	Fetal_Cortex	2.9e-19
pixelWise	rs543070	rs682929	0.992159	DENND1A	Fetal_Cortex	2.9e-19
pixelWise	rs543070	rs589766	0.541076	DENND1A	Fetal_Cortex	2.9e-19
pixelWise	rs543070	rs1752167	0.638557	LHX2	Adult_Cortex	8.56e-23
pixelWise	rs543070	rs1752167	0.638557	LHX2	Fetal_Cortex	8.07e-25
pixelWise	rs543070	rs617162	0.992159	LHX2	Fetal_Cortex	1.07e-278
pixelWise	rs543070	rs682929	0.992159	LHX2	Fetal_Cortex	1.07e-278
pixelWise	rs543070	rs589766	0.541076	LHX2	Fetal_Cortex	1.07e-278
pixelWise	rs543070	rs617162	0.992159	NEK6	Fetal_Cortex	1.83e-11
pixelWise	rs543070	rs682929	0.992159	NEK6	Fetal_Cortex	1.83e-11
pixelWise	rs543070	rs589766	0.541076	NEK6	Fetal_Cortex	1.83e-11
pixelWise	rs543070	rs617162	0.992159	PSMB7	Fetal_Cortex	2.42e-16
pixelWise	rs543070	rs682929	0.992159	PSMB7	Fetal_Cortex	2.42e-16
pixelWise	rs543070	rs589766	0.541076	PSMB7	Fetal_Cortex	2.42e-16
pixelWise	rs61151602	rs1687704	0.883569	TRDMT1	Adult_Cortex	1.84e-18
pixelWise	rs61151602	rs1687703	0.879589	TRDMT1	Adult_Cortex	1.84e-18
pixelWise	rs61151602	rs1687702	0.887585	TRDMT1	Adult_Cortex	1.84e-18
pixelWise	rs61151602	rs1707281	0.875644	TRDMT1	Adult_Cortex	1.84e-18
pixelWise	rs61151602	rs1687701	0.883569	TRDMT1	Adult_Cortex	1.84e-18
pixelWise	rs61151602	rs1687700	0.887585	TRDMT1	Adult_Cortex	1.84e-18
pixelWise	rs61151602	rs4366393	0.721033	TRDMT1	Adult_Cortex	1.84e-18
pixelWise	rs61151602	rs9423960	0.867859	TRDMT1	Adult_Cortex	1.84e-18
pixelWise	rs61151602	rs1687704	0.883569	ST8SIA6	Adult_Cortex	2.32e-13
pixelWise	rs61151602	rs1687703	0.879589	ST8SIA6	Adult_Cortex	2.32e-13
pixelWise	rs61151602	rs1687702	0.887585	ST8SIA6	Adult_Cortex	2.32e-13
pixelWise	rs61151602	rs1707281	0.875644	ST8SIA6	Adult_Cortex	2.32e-13
pixelWise	rs61151602	rs1687701	0.883569	ST8SIA6	Adult_Cortex	2.32e-13
pixelWise	rs61151602	rs1687700	0.887585	ST8SIA6	Adult_Cortex	2.32e-13
pixelWise	rs61151602	rs4366393	0.721033	ST8SIA6	Adult_Cortex	2.32e-13
pixelWise	rs61151602	rs9423960	0.867859	ST8SIA6	Adult_Cortex	2.32e-13
pixelWise	rs10762199	rs10047355	0.540385	SIRT1	Adult_Cortex	1.81e-18
pixelWise	rs10762199	rs10047388	0.540385	SIRT1	Adult_Cortex	1.81e-18
pixelWise	rs10762199	rs57414960	0.540385	SIRT1	Adult_Cortex	1.81e-18
pixelWise	rs10762199	rs10740294	0.540385	SIRT1	Adult_Cortex	1.81e-18
pixelWise	rs10762199	rs4363487	0.540385	SIRT1	Adult_Cortex	1.81e-18
pixelWise	rs10762199	rs10762214	0.540385	SIRT1	Adult_Cortex	1.81e-18
pixelWise	rs10762199	rs10047355	0.540385	HERC4	Adult_Cortex	1.61e-23
pixelWise	rs10762199	rs10047388	0.540385	HERC4	Adult_Cortex	1.61e-23
pixelWise	rs10762199	rs57414960	0.540385	HERC4	Adult_Cortex	1.61e-23
pixelWise	rs10762199	rs10740294	0.540385	HERC4	Adult_Cortex	1.61e-23
pixelWise	rs10762199	rs4363487	0.540385	HERC4	Adult_Cortex	1.61e-23
pixelWise	rs10762199	rs10762214	0.540385	HERC4	Adult_Cortex	1.61e-23
pixelWise	rs2579136	rs2579139	0.90376	DLG5	Fetal_Cortex	3.82e-12
pixelWise	rs2579136	rs2579139	0.90376	AL391421.1	Fetal_Cortex	3.34e-18
pixelWise	rs7910006	rs7913949	0.968869	KIF11	Adult_Cortex	1.54e-32
pixelWise	rs7910006	rs7913949	0.968869	KIF11	Fetal_Cortex	5.88e-21
pixelWise	rs7910006	rs386372105	0.828359	KIF11	Adult_Cortex	1.54e-32
pixelWise	rs7910006	rs386372105	0.828359	KIF11	Fetal_Cortex	5.88e-21
pixelWise	rs2636780	rs2817687	0.585296	SLIT1	Adult_Cortex	4.81e-30
pixelWise	rs2636780	rs2636795	0.582687	SLIT1	Adult_Cortex	4.81e-30
pixelWise	rs2636780	rs2805603	0.585296	SLIT1	Adult_Cortex	4.81e-30
pixelWise	rs2636780	rs2784938	0.946568	SLIT1	Fetal_Cortex	2.26e-16
pixelWise	rs2636780	rs2636817	0.95395	SLIT1	Fetal_Cortex	2.26e-16
pixelWise	rs2636780	rs2817708	0.725816	SLIT1	Fetal_Cortex	2.26e-16
pixelWise	rs2636780	rs2065862	0.725816	SLIT1	Fetal_Cortex	2.26e-16
pixelWise	rs2636780	rs2817651	0.555229	SLIT1	Fetal_Cortex	6.36e-32
pixelWise	rs2636780	rs2817687	0.585296	RRP12	Adult_Cortex	1.02e-15
pixelWise	rs2636780	rs2636795	0.582687	RRP12	Adult_Cortex	1.02e-15
pixelWise	rs2636780	rs2805603	0.585296	RRP12	Adult_Cortex	1.02e-15
pixelWise	rs9919402	rs10883550	0.959765	PKD2L1	Fetal_Cortex	8.23e-12
pixelWise	rs9919402	rs10883552	0.959355	PKD2L1	Fetal_Cortex	8.23e-12
pixelWise	rs9919402	rs11190732	0.920785	PKD2L1	Fetal_Cortex	8.23e-12
pixelWise	rs9919402	rs10883550	0.959765	SEC31B	Adult_Cortex	6.35e-46
pixelWise	rs9919402	rs10883550	0.959765	SEC31B	Fetal_Cortex	2.51e-43
pixelWise	rs9919402	rs10883552	0.959355	SEC31B	Adult_Cortex	6.35e-46
pixelWise	rs9919402	rs10883552	0.959355	SEC31B	Fetal_Cortex	2.51e-43
pixelWise	rs9919402	rs11190732	0.920785	SEC31B	Adult_Cortex	6.35e-46
pixelWise	rs9919402	rs11190732	0.920785	SEC31B	Fetal_Cortex	2.51e-43
pixelWise	rs9919402	rs10883550	0.959765	NDUFB8	Adult_Cortex	6.35e-46
pixelWise	rs9919402	rs10883550	0.959765	NDUFB8	Fetal_Cortex	2.51e-43
pixelWise	rs9919402	rs10883552	0.959355	NDUFB8	Adult_Cortex	6.35e-46
pixelWise	rs9919402	rs10883552	0.959355	NDUFB8	Fetal_Cortex	2.51e-43
pixelWise	rs9919402	rs11190732	0.920785	NDUFB8	Adult_Cortex	6.35e-46
pixelWise	rs9919402	rs11190732	0.920785	NDUFB8	Fetal_Cortex	2.51e-43
pixelWise	rs9919402	rs10883550	0.959765	NDUFB8	Adult_Cortex	6.35e-46
pixelWise	rs9919402	rs10883550	0.959765	NDUFB8	Adult_Cortex	1.71e-14
pixelWise	rs9919402	rs10883550	0.959765	NDUFB8	Fetal_Cortex	2.51e-43
pixelWise	rs9919402	rs10883552	0.959355	NDUFB8	Adult_Cortex	6.35e-46
pixelWise	rs9919402	rs10883552	0.959355	NDUFB8	Adult_Cortex	1.71e-14
pixelWise	rs9919402	rs10883552	0.959355	NDUFB8	Fetal_Cortex	2.51e-43
pixelWise	rs9919402	rs11190732	0.920785	NDUFB8	Adult_Cortex	6.35e-46
pixelWise	rs9919402	rs11190732	0.920785	NDUFB8	Adult_Cortex	1.71e-14
pixelWise	rs9919402	rs11190732	0.920785	NDUFB8	Fetal_Cortex	2.51e-43
pixelWise	rs9919402	rs10883550	0.959765	HIF1AN	Adult_Cortex	6.35e-46
pixelWise	rs9919402	rs10883550	0.959765	HIF1AN	Fetal_Cortex	2.51e-43
pixelWise	rs9919402	rs10883552	0.959355	HIF1AN	Adult_Cortex	6.35e-46
pixelWise	rs9919402	rs10883552	0.959355	HIF1AN	Fetal_Cortex	2.51e-43
pixelWise	rs9919402	rs11190732	0.920785	HIF1AN	Adult_Cortex	6.35e-46
pixelWise	rs9919402	rs11190732	0.920785	HIF1AN	Fetal_Cortex	2.51e-43
pixelWise	rs2483547	rs2497724	0.72337	C10orf118	Fetal_Cortex	2.02e-13
pixelWise	rs2483547	rs2497725	0.983836	C10orf118	Fetal_Cortex	2.02e-13
pixelWise	rs2483547	rs2483534	0.983836	C10orf118	Fetal_Cortex	2.02e-13
pixelWise	rs2483547	rs2497724	0.72337	TDRD1	Fetal_Cortex	2.02e-13
pixelWise	rs2483547	rs2497725	0.983836	TDRD1	Fetal_Cortex	2.02e-13
pixelWise	rs2483547	rs2483534	0.983836	TDRD1	Fetal_Cortex	2.02e-13
pixelWise	rs3793917	rs932275	0.928004	ARMS2	Adult_Cortex	1.21e-64
pixelWise	rs3793917	rs932275	0.928004	ARMS2	Fetal_Cortex	2.09e-106
pixelWise	rs3793917	rs2142308	0.922017	ARMS2	Adult_Cortex	1.21e-64
pixelWise	rs3793917	rs2142308	0.922017	ARMS2	Fetal_Cortex	2.09e-106
pixelWise	rs3793917	rs2672587	0.643967	ARMS2	Adult_Cortex	1.21e-64
pixelWise	rs3793917	rs2672587	0.643967	ARMS2	Fetal_Cortex	2.09e-106
pixelWise	rs214092	rs214082	0.992094	SOX6	Adult_Cortex	2.13e-11
pixelWise	rs214092	rs214081	0.992094	SOX6	Adult_Cortex	2.13e-11
pixelWise	rs214092	rs214082	0.992094	NCR3LG1	Adult_Cortex	9.02e-17
pixelWise	rs214092	rs214082	0.992094	NCR3LG1	Fetal_Cortex	7.4e-17
pixelWise	rs214092	rs214081	0.992094	NCR3LG1	Adult_Cortex	9.02e-17
pixelWise	rs214092	rs214081	0.992094	NCR3LG1	Fetal_Cortex	7.4e-17
pixelWise	rs961627	rs3026378	0.53421	DCDC1	Fetal_Cortex	3.19e-13
pixelWise	rs628224	rs628224	1	DCDC1	Fetal_Cortex	3.19e-13
pixelWise	rs628224	rs592859	0.975497	DCDC1	Fetal_Cortex	3.19e-13
pixelWise	rs628224	rs1805270	0.684873	DCDC1	Fetal_Cortex	2.82e-23
pixelWise	rs961627	rs3026378	0.53421	DNAJC24	Fetal_Cortex	3.19e-13
pixelWise	rs628224	rs628224	1	DNAJC24	Fetal_Cortex	3.19e-13
pixelWise	rs628224	rs592859	0.975497	DNAJC24	Fetal_Cortex	3.19e-13
pixelWise	rs628224	rs1805270	0.684873	DNAJC24	Fetal_Cortex	2.82e-23
pixelWise	rs961627	rs3026378	0.53421	IMMP1L	Fetal_Cortex	6.42e-36
pixelWise	rs628224	rs628224	1	IMMP1L	Fetal_Cortex	6.42e-36
pixelWise	rs628224	rs592859	0.975497	IMMP1L	Fetal_Cortex	6.42e-36
pixelWise	rs961627	rs3026378	0.53421	ELP4	Fetal_Cortex	6.42e-36
pixelWise	rs628224	rs628224	1	ELP4	Fetal_Cortex	6.42e-36
pixelWise	rs628224	rs592859	0.975497	ELP4	Fetal_Cortex	6.42e-36
pixelWise	rs961627	rs3026378	0.53421	WT1	Fetal_Cortex	2.19e-59
pixelWise	rs628224	rs628224	1	WT1	Fetal_Cortex	2.19e-59
pixelWise	rs628224	rs592859	0.975497	WT1	Fetal_Cortex	2.19e-59
pixelWise	rs628224	rs694617	0.983422	WT1	Fetal_Cortex	2.3e-11
pixelWise	rs628224	rs3026357	0.983422	WT1	Fetal_Cortex	2.3e-11
pixelWise	rs628224	rs1805270	0.684873	WT1	Fetal_Cortex	1.95e-39
pixelWise	rs961627	rs3026378	0.53421	QSER1	Fetal_Cortex	5.11e-18
pixelWise	rs628224	rs628224	1	QSER1	Fetal_Cortex	5.11e-18
pixelWise	rs628224	rs592859	0.975497	QSER1	Fetal_Cortex	5.11e-18
pixelWise	rs56391092	rs55920307	0.96991	OAF	Adult_Cortex	4.83e-15
pixelWise	rs56391092	rs55920307	0.96991	OAF	Fetal_Cortex	9.25e-19
pixelWise	rs56391092	rs66553012	0.905695	OAF	Adult_Cortex	6.43e-29
pixelWise	rs56391092	rs17311212	0.905695	OAF	Adult_Cortex	6.43e-29
pixelWise	rs56391092	rs55920307	0.96991	TMEM136	Fetal_Cortex	3.45e-12
pixelWise	rs4936637	rs67140863	0.511393	SC5D	Adult_Cortex	3.68e-21
pixelWise	rs4936637	rs67140863	0.511393	SC5D	Fetal_Cortex	2.84e-32
pixelWise	rs4936637	rs4936636	1	SC5D	Adult_Cortex	3.68e-21
pixelWise	rs4936637	rs4936636	1	SC5D	Fetal_Cortex	2.84e-32
pixelWise	rs4936637	rs4936637	1	SC5D	Adult_Cortex	3.68e-21
pixelWise	rs4936637	rs4936637	1	SC5D	Fetal_Cortex	2.84e-32
pixelWise	rs4936637	rs2070045	0.978867	SC5D	Adult_Cortex	3.68e-21
pixelWise	rs4936637	rs2070045	0.978867	SC5D	Fetal_Cortex	2.84e-32
pixelWise	rs4936637	rs77951783	0.983919	SC5D	Adult_Cortex	3.68e-21
pixelWise	rs4936637	rs77951783	0.983919	SC5D	Fetal_Cortex	2.84e-32
pixelWise	rs4936637	rs11218350	0.973317	SC5D	Adult_Cortex	4.65e-14
pixelWise	rs4936637	rs1699102	0.615592	SC5D	Adult_Cortex	4.65e-14
pixelWise	rs4936637	rs67140863	0.511393	SORL1	Adult_Cortex	1.37e-17
pixelWise	rs4936637	rs67140863	0.511393	SORL1	Fetal_Cortex	7.91e-26
pixelWise	rs4936637	rs4936636	1	SORL1	Adult_Cortex	1.37e-17
pixelWise	rs4936637	rs4936636	1	SORL1	Fetal_Cortex	7.91e-26
pixelWise	rs4936637	rs4936637	1	SORL1	Adult_Cortex	1.37e-17
pixelWise	rs4936637	rs4936637	1	SORL1	Fetal_Cortex	7.91e-26
pixelWise	rs4936637	rs2070045	0.978867	SORL1	Adult_Cortex	1.37e-17
pixelWise	rs4936637	rs2070045	0.978867	SORL1	Fetal_Cortex	7.91e-26
pixelWise	rs4936637	rs77951783	0.983919	SORL1	Adult_Cortex	1.37e-17
pixelWise	rs4936637	rs77951783	0.983919	SORL1	Fetal_Cortex	7.91e-26
pixelWise	rs4936637	rs11218350	0.973317	SORL1	Adult_Cortex	2.3e-11
pixelWise	rs4936637	rs1699102	0.615592	SORL1	Adult_Cortex	2.3e-11
pixelWise	rs10893936	rs4077031	0.826392	APLP2	Adult_Cortex	1.74e-11
pixelWise	rs10893936	rs113345355	0.826392	APLP2	Adult_Cortex	1.74e-11
pixelWise	rs10893936	rs4394847	0.81856	APLP2	Adult_Cortex	1.74e-11
pixelWise	rs10893936	rs4322401	0.81856	APLP2	Adult_Cortex	1.74e-11
pixelWise	rs10893936	rs11221637	0.81856	APLP2	Adult_Cortex	1.74e-11
pixelWise	rs10893936	rs41313171	0.81856	APLP2	Adult_Cortex	1.74e-11
pixelWise	rs10893936	rs6590374	0.81856	APLP2	Adult_Cortex	1.74e-11
pixelWise	rs10893936	rs6590375	0.81856	APLP2	Adult_Cortex	1.74e-11
pixelWise	rs3138142	rs3138142	1	GDF11	Adult_Cortex	4.64e-17
pixelWise	rs3138142	rs3138141	0.987	GDF11	Adult_Cortex	4.64e-17
pixelWise	rs3138142	rs3138142	1	SARNP	Adult_Cortex	7.91e-13
pixelWise	rs3138142	rs3138142	1	SARNP	Fetal_Cortex	7.71e-12
pixelWise	rs3138142	rs3138141	0.987	SARNP	Adult_Cortex	7.91e-13
pixelWise	rs3138142	rs3138141	0.987	SARNP	Fetal_Cortex	7.71e-12
pixelWise	rs3138142	rs3138142	1	ORMDL2	Adult_Cortex	7.91e-13
pixelWise	rs3138142	rs3138142	1	ORMDL2	Fetal_Cortex	7.71e-12
pixelWise	rs3138142	rs3138141	0.987	ORMDL2	Adult_Cortex	7.91e-13
pixelWise	rs3138142	rs3138141	0.987	ORMDL2	Fetal_Cortex	7.71e-12
pixelWise	rs3138142	rs3138142	1	WIBG	Adult_Cortex	4.7e-40
pixelWise	rs3138142	rs3138142	1	WIBG	Fetal_Cortex	3.17e-20
pixelWise	rs3138142	rs3138141	0.987	WIBG	Adult_Cortex	4.7e-40
pixelWise	rs3138142	rs3138141	0.987	WIBG	Fetal_Cortex	3.17e-20
pixelWise	rs3138142	rs3138142	1	DGKA	Adult_Cortex	4.7e-40
pixelWise	rs3138142	rs3138142	1	DGKA	Fetal_Cortex	3.17e-20
pixelWise	rs3138142	rs3138141	0.987	DGKA	Adult_Cortex	4.7e-40
pixelWise	rs3138142	rs3138141	0.987	DGKA	Fetal_Cortex	3.17e-20
pixelWise	rs3138142	rs3138142	1	RPS26	Adult_Cortex	5.28e-15
pixelWise	rs3138142	rs3138142	1	RPS26	Fetal_Cortex	1.36e-14
pixelWise	rs3138142	rs3138141	0.987	RPS26	Adult_Cortex	5.28e-15
pixelWise	rs3138142	rs3138141	0.987	RPS26	Fetal_Cortex	1.36e-14
pixelWise	rs3138142	rs3138142	1	RP11-603J24.9	Fetal_Cortex	5.06e-21
pixelWise	rs3138142	rs3138141	0.987	RP11-603J24.9	Fetal_Cortex	5.06e-21
pixelWise	rs3138142	rs3138142	1	PA2G4	Fetal_Cortex	5.06e-21
pixelWise	rs3138142	rs3138141	0.987	PA2G4	Fetal_Cortex	5.06e-21
pixelWise	rs3138142	rs3138142	1	RPL41	Adult_Cortex	1.59e-16
pixelWise	rs3138142	rs3138142	1	RPL41	Fetal_Cortex	2.84e-28
pixelWise	rs3138142	rs3138141	0.987	RPL41	Adult_Cortex	1.59e-16
pixelWise	rs3138142	rs3138141	0.987	RPL41	Fetal_Cortex	2.84e-28
pixelWise	rs3138142	rs3138142	1	ZC3H10	Adult_Cortex	1.59e-16
pixelWise	rs3138142	rs3138142	1	ZC3H10	Fetal_Cortex	2.84e-28
pixelWise	rs3138142	rs3138141	0.987	ZC3H10	Adult_Cortex	1.59e-16
pixelWise	rs3138142	rs3138141	0.987	ZC3H10	Fetal_Cortex	2.84e-28
pixelWise	rs3138142	rs3138142	1	ESYT1	Adult_Cortex	1.59e-16
pixelWise	rs3138142	rs3138142	1	ESYT1	Fetal_Cortex	2.84e-28
pixelWise	rs3138142	rs3138141	0.987	ESYT1	Adult_Cortex	1.59e-16
pixelWise	rs3138142	rs3138141	0.987	ESYT1	Fetal_Cortex	2.84e-28
pixelWise	rs3138142	rs3138142	1	CS	Fetal_Cortex	3.83e-17
pixelWise	rs3138142	rs3138141	0.987	CS	Fetal_Cortex	3.83e-17
pixelWise	rs3138142	rs3138142	1	RP11-977G19.10	Fetal_Cortex	4.07e-14
pixelWise	rs3138142	rs3138141	0.987	RP11-977G19.10	Fetal_Cortex	4.07e-14
pixelWise	rs3138142	rs3138142	1	CNPY2	Fetal_Cortex	4.07e-14
pixelWise	rs3138142	rs3138141	0.987	CNPY2	Fetal_Cortex	4.07e-14
pixelWise	rs3138142	rs3138142	1	PRIM1	Fetal_Cortex	9.45e-12
pixelWise	rs3138142	rs3138141	0.987	PRIM1	Fetal_Cortex	9.45e-12
pixelWise	rs3138142	rs3138142	1	HSD17B6	Fetal_Cortex	9.45e-12
pixelWise	rs3138142	rs3138141	0.987	HSD17B6	Fetal_Cortex	9.45e-12
pixelWise	rs117821803	rs17288108	0.53402	METAP2	Adult_Cortex	3.19e-13
pixelWise	rs117821803	rs17288108	0.53402	USP44	Adult_Cortex	3.64e-12
pixelWise	rs2879054	rs34001935	0.921624	SART3	Fetal_Cortex	1.41e-11
pixelWise	rs2879054	rs35099849	0.932525	SART3	Fetal_Cortex	1.41e-11
pixelWise	rs2879054	rs34001935	0.921624	ISCU	Fetal_Cortex	1.41e-11
pixelWise	rs2879054	rs35099849	0.932525	ISCU	Fetal_Cortex	1.41e-11
pixelWise	rs2879054	rs34001935	0.921624	SSH1	Fetal_Cortex	2.78e-33
pixelWise	rs2879054	rs35099849	0.932525	SSH1	Fetal_Cortex	2.78e-33
pixelWise	rs2879054	rs34001935	0.921624	DAO	Fetal_Cortex	2.78e-33
pixelWise	rs2879054	rs35099849	0.932525	DAO	Fetal_Cortex	2.78e-33
pixelWise	rs2879054	rs34001935	0.921624	ALKBH2	Fetal_Cortex	1.93e-26
pixelWise	rs2879054	rs35099849	0.932525	ALKBH2	Fetal_Cortex	1.93e-26
pixelWise	rs2879054	rs34001935	0.921624	UNG	Fetal_Cortex	1.93e-26
pixelWise	rs2879054	rs35099849	0.932525	UNG	Fetal_Cortex	1.93e-26
pixelWise	rs2879054	rs2879054	1	FOXN4	Fetal_Cortex	1.73e-27
pixelWise	rs2879054	rs35845043	0.988581	FOXN4	Fetal_Cortex	1.73e-27
pixelWise	rs2879054	rs17178144	0.982915	FOXN4	Fetal_Cortex	1.73e-27
pixelWise	rs2879054	rs34001935	0.921624	FAM222A	Fetal_Cortex	5.21e-20
pixelWise	rs2879054	rs35099849	0.932525	FAM222A	Fetal_Cortex	5.21e-20
pixelWise	rs9525830	rs883877	0.925219	EPSTI1	Fetal_Cortex	8.75e-21
pixelWise	rs9525830	rs9567243	0.51152	EPSTI1	Fetal_Cortex	8.75e-21
pixelWise	rs9525830	rs9525838	0.977587	EPSTI1	Fetal_Cortex	1.1e-48
pixelWise	rs9525830	rs33986214	0.552278	EPSTI1	Fetal_Cortex	1.1e-48
pixelWise	rs9525830	rs11147927	0.530037	EPSTI1	Fetal_Cortex	3.24e-24
pixelWise	rs9525830	rs11147928	0.530037	EPSTI1	Fetal_Cortex	3.24e-24
pixelWise	rs9525830	rs10870772	0.530037	EPSTI1	Fetal_Cortex	3.24e-24
pixelWise	rs9525830	rs11147927	0.530037	DNAJC15	Fetal_Cortex	3.4e-19
pixelWise	rs9525830	rs11147928	0.530037	DNAJC15	Fetal_Cortex	3.4e-19
pixelWise	rs9525830	rs10870772	0.530037	DNAJC15	Fetal_Cortex	3.4e-19
pixelWise	rs7985441	rs9522150	0.622526	CARKD	Adult_Cortex	1.35e-15
pixelWise	rs7985441	rs9522150	0.622526	CARKD	Fetal_Cortex	1.46e-18
pixelWise	rs7985441	rs9515381	0.806791	CARKD	Adult_Cortex	1.35e-15
pixelWise	rs7985441	rs9515381	0.806791	CARKD	Fetal_Cortex	1.46e-18
pixelWise	rs7985441	rs942653	0.657111	CARKD	Adult_Cortex	1.35e-15
pixelWise	rs7985441	rs942653	0.657111	CARKD	Fetal_Cortex	1.46e-18
pixelWise	rs7985441	rs7987430	0.509141	CARKD	Adult_Cortex	1.35e-15
pixelWise	rs7985441	rs7987430	0.509141	CARKD	Fetal_Cortex	1.46e-18
pixelWise	rs7985441	rs7982732	0.983086	CARKD	Adult_Cortex	1.76e-13
pixelWise	rs7985441	rs7982732	0.983086	CARKD	Fetal_Cortex	4.15e-20
pixelWise	rs7985441	rs7331778	0.581014	CARKD	Adult_Cortex	1.76e-13
pixelWise	rs7985441	rs7331778	0.581014	CARKD	Fetal_Cortex	4.15e-20
pixelWise	rs7985441	rs9522173	1	CARKD	Adult_Cortex	1.22e-16
pixelWise	rs7985441	rs9522150	0.622526	ARHGEF7	Adult_Cortex	2.36e-13
pixelWise	rs7985441	rs9515381	0.806791	ARHGEF7	Adult_Cortex	2.36e-13
pixelWise	rs7985441	rs942653	0.657111	ARHGEF7	Adult_Cortex	2.36e-13
pixelWise	rs7985441	rs7987430	0.509141	ARHGEF7	Adult_Cortex	2.36e-13
pixelWise	rs7985441	rs7982732	0.983086	ARHGEF7	Fetal_Cortex	1.5e-12
pixelWise	rs7985441	rs7331778	0.581014	ARHGEF7	Fetal_Cortex	1.5e-12
pixelWise	rs7985441	rs9522150	0.622526	TUBGCP3	Adult_Cortex	4.77e-16
pixelWise	rs7985441	rs9522150	0.622526	TUBGCP3	Fetal_Cortex	3.05e-17
pixelWise	rs7985441	rs9515381	0.806791	TUBGCP3	Adult_Cortex	4.77e-16
pixelWise	rs7985441	rs9515381	0.806791	TUBGCP3	Fetal_Cortex	3.05e-17
pixelWise	rs7985441	rs942653	0.657111	TUBGCP3	Adult_Cortex	4.77e-16
pixelWise	rs7985441	rs942653	0.657111	TUBGCP3	Fetal_Cortex	3.05e-17
pixelWise	rs7985441	rs7987430	0.509141	TUBGCP3	Adult_Cortex	4.77e-16
pixelWise	rs7985441	rs7987430	0.509141	TUBGCP3	Fetal_Cortex	3.05e-17
pixelWise	rs7985441	rs3783092	0.563031	TUBGCP3	Adult_Cortex	9.48e-12
pixelWise	rs7985441	rs3783092	0.563031	TUBGCP3	Fetal_Cortex	4.61e-19
pixelWise	rs7985441	rs4771735	0.565454	TUBGCP3	Adult_Cortex	9.48e-12
pixelWise	rs7985441	rs4771735	0.565454	TUBGCP3	Fetal_Cortex	4.61e-19
pixelWise	rs7985441	rs3783090	0.565454	TUBGCP3	Adult_Cortex	9.48e-12
pixelWise	rs7985441	rs3783090	0.565454	TUBGCP3	Fetal_Cortex	4.61e-19
pixelWise	rs7985441	rs2274206	0.559789	TUBGCP3	Adult_Cortex	9.48e-12
pixelWise	rs7985441	rs2274206	0.559789	TUBGCP3	Fetal_Cortex	4.61e-19
pixelWise	rs7985441	rs34232578	0.931012	TUBGCP3	Adult_Cortex	9.48e-12
pixelWise	rs7985441	rs34232578	0.931012	TUBGCP3	Fetal_Cortex	4.61e-19
pixelWise	rs7985441	rs3783088	0.562194	TUBGCP3	Adult_Cortex	9.48e-12
pixelWise	rs7985441	rs3783088	0.562194	TUBGCP3	Fetal_Cortex	4.61e-19
pixelWise	rs7985441	rs7982732	0.983086	TUBGCP3	Adult_Cortex	9.38e-15
pixelWise	rs7985441	rs7982732	0.983086	TUBGCP3	Fetal_Cortex	1.4e-37
pixelWise	rs7985441	rs7331778	0.581014	TUBGCP3	Adult_Cortex	9.38e-15
pixelWise	rs7985441	rs7331778	0.581014	TUBGCP3	Fetal_Cortex	1.4e-37
pixelWise	rs7985441	rs4773340	0.733953	TUBGCP3	Adult_Cortex	1.86e-13
pixelWise	rs7985441	rs9522150	0.622526	ATP11A	Adult_Cortex	2.62e-14
pixelWise	rs7985441	rs9515381	0.806791	ATP11A	Adult_Cortex	2.62e-14
pixelWise	rs7985441	rs942653	0.657111	ATP11A	Adult_Cortex	2.62e-14
pixelWise	rs7985441	rs7987430	0.509141	ATP11A	Adult_Cortex	2.62e-14
pixelWise	rs2145542	rs2295687	1	AE000662.92	Adult_Cortex	1.87e-11
pixelWise	rs2145542	rs4981455	1	AE000662.92	Adult_Cortex	1.87e-11
pixelWise	rs2145542	rs3794452	0.855054	DAD1	Adult_Cortex	3.79e-19
pixelWise	rs2145542	rs3794452	0.855054	DAD1	Fetal_Cortex	1.75e-40
pixelWise	rs2145542	rs2295687	1	DAD1	Adult_Cortex	1.09e-23
pixelWise	rs2145542	rs2295687	1	DAD1	Fetal_Cortex	1.93e-75
pixelWise	rs2145542	rs4981455	1	DAD1	Adult_Cortex	1.09e-23
pixelWise	rs2145542	rs4981455	1	DAD1	Fetal_Cortex	1.93e-75
pixelWise	rs2145542	rs3794452	0.855054	REM2	Fetal_Cortex	1.67e-16
pixelWise	rs2145542	rs2295687	1	REM2	Fetal_Cortex	4.92e-15
pixelWise	rs2145542	rs4981455	1	REM2	Fetal_Cortex	4.92e-15
pixelWise	rs2145542	rs2295687	1	RBM23	Fetal_Cortex	2.14e-24
pixelWise	rs2145542	rs4981455	1	RBM23	Fetal_Cortex	2.14e-24
pixelWise	rs2145542	rs3794452	0.855054	HAUS4	Fetal_Cortex	2.14e-24
pixelWise	rs2145542	rs2295687	1	RP11-298I3.5	Adult_Cortex	4.39e-18
pixelWise	rs2145542	rs4981455	1	RP11-298I3.5	Adult_Cortex	4.39e-18
pixelWise	rs2145542	rs2295687	1	AJUBA	Adult_Cortex	4.39e-18
pixelWise	rs2145542	rs4981455	1	AJUBA	Adult_Cortex	4.39e-18
pixelWise	rs2145542	rs2295687	1	C14orf93	Adult_Cortex	4.58e-12
pixelWise	rs2145542	rs4981455	1	C14orf93	Adult_Cortex	4.58e-12
pixelWise	rs2145542	rs2295687	1	SLC7A8	Adult_Cortex	2.58e-18
pixelWise	rs2145542	rs4981455	1	SLC7A8	Adult_Cortex	2.58e-18
pixelWise	rs2145542	rs2295687	1	C14orf164	Adult_Cortex	2.58e-18
pixelWise	rs2145542	rs4981455	1	C14orf164	Adult_Cortex	2.58e-18
pixelWise	rs17095953	rs2295848	0.68405	DACT1	Adult_Cortex	2.3e-11
pixelWise	rs17095953	rs2295848	0.68405	DACT1	Fetal_Cortex	9.07e-16
pixelWise	rs17095953	rs3818289	0.690803	DACT1	Adult_Cortex	2.3e-11
pixelWise	rs17095953	rs3818289	0.690803	DACT1	Fetal_Cortex	9.07e-16
pixelWise	rs17095953	rs12147707	0.711565	DACT1	Adult_Cortex	2.3e-11
pixelWise	rs17095953	rs12147707	0.711565	DACT1	Fetal_Cortex	9.07e-16
pixelWise	rs17095953	rs10136535	0.716007	DACT1	Adult_Cortex	2.3e-11
pixelWise	rs17095953	rs10136535	0.716007	DACT1	Fetal_Cortex	9.07e-16
pixelWise	rs17095953	rs60477051	0.716007	DACT1	Adult_Cortex	2.3e-11
pixelWise	rs17095953	rs60477051	0.716007	DACT1	Fetal_Cortex	9.07e-16
pixelWise	rs17095953	rs57348293	0.711565	DACT1	Adult_Cortex	2.3e-11
pixelWise	rs17095953	rs57348293	0.711565	DACT1	Fetal_Cortex	9.07e-16
pixelWise	rs17095953	rs7161504	0.716007	DACT1	Adult_Cortex	2.3e-11
pixelWise	rs17095953	rs7161504	0.716007	DACT1	Fetal_Cortex	9.07e-16
pixelWise	rs17095953	rs12050274	0.734392	DAAM1	Adult_Cortex	3.35e-20
pixelWise	rs17095953	rs8017833	0.745092	DAAM1	Adult_Cortex	3.35e-20
pixelWise	rs17095953	rs17095953	1	DAAM1	Adult_Cortex	3.35e-20
pixelWise	rs17095953	rs34229563	0.734392	DAAM1	Adult_Cortex	1.19e-12
pixelWise	rs17095953	rs2295848	0.68405	DAAM1	Adult_Cortex	1.01e-58
pixelWise	rs17095953	rs2295848	0.68405	DAAM1	Fetal_Cortex	1.87e-58
pixelWise	rs17095953	rs3818289	0.690803	DAAM1	Adult_Cortex	1.01e-58
pixelWise	rs17095953	rs3818289	0.690803	DAAM1	Fetal_Cortex	1.87e-58
pixelWise	rs17095953	rs12147707	0.711565	DAAM1	Adult_Cortex	1.01e-58
pixelWise	rs17095953	rs12147707	0.711565	DAAM1	Fetal_Cortex	1.87e-58
pixelWise	rs17095953	rs10136535	0.716007	DAAM1	Adult_Cortex	1.01e-58
pixelWise	rs17095953	rs10136535	0.716007	DAAM1	Fetal_Cortex	1.87e-58
pixelWise	rs17095953	rs60477051	0.716007	DAAM1	Adult_Cortex	1.01e-58
pixelWise	rs17095953	rs60477051	0.716007	DAAM1	Fetal_Cortex	1.87e-58
pixelWise	rs17095953	rs57348293	0.711565	DAAM1	Adult_Cortex	1.01e-58
pixelWise	rs17095953	rs57348293	0.711565	DAAM1	Fetal_Cortex	1.87e-58
pixelWise	rs17095953	rs7161504	0.716007	DAAM1	Adult_Cortex	1.01e-58
pixelWise	rs17095953	rs7161504	0.716007	DAAM1	Fetal_Cortex	1.87e-58
pixelWise	rs17095953	rs28713540	0.706319	DAAM1	Fetal_Cortex	5.47e-37
pixelWise	rs17095953	rs28661494	0.706319	DAAM1	Fetal_Cortex	5.47e-37
pixelWise	rs17095953	rs56319421	0.715196	DAAM1	Fetal_Cortex	5.47e-37
pixelWise	rs17095953	rs10873114	0.712539	DAAM1	Fetal_Cortex	5.47e-37
pixelWise	rs17095953	rs7143698	0.707554	DAAM1	Fetal_Cortex	5.47e-37
pixelWise	rs17095953	rs2295848	0.68405	RTN1	Fetal_Cortex	3.56e-18
pixelWise	rs17095953	rs3818289	0.690803	RTN1	Fetal_Cortex	3.56e-18
pixelWise	rs17095953	rs12147707	0.711565	RTN1	Fetal_Cortex	3.56e-18
pixelWise	rs17095953	rs10136535	0.716007	RTN1	Fetal_Cortex	3.56e-18
pixelWise	rs17095953	rs60477051	0.716007	RTN1	Fetal_Cortex	3.56e-18
pixelWise	rs17095953	rs57348293	0.711565	RTN1	Fetal_Cortex	3.56e-18
pixelWise	rs17095953	rs7161504	0.716007	RTN1	Fetal_Cortex	3.56e-18
pixelWise	rs1892296	rs12587583	0.591742	DCAF5	Adult_Cortex	2e-20
pixelWise	rs1892296	rs10135643	0.825142	DCAF5	Adult_Cortex	2e-20
pixelWise	rs1892296	rs10135971	0.954716	DCAF5	Adult_Cortex	2e-20
pixelWise	rs1892296	rs148692154	0.932421	DCAF5	Adult_Cortex	1.59e-11
pixelWise	rs1892296	rs148692154	0.932421	DCAF5	Fetal_Cortex	6.06e-23
pixelWise	rs1892296	rs10130013	0.941349	DCAF5	Adult_Cortex	1.59e-11
pixelWise	rs1892296	rs10130013	0.941349	DCAF5	Fetal_Cortex	6.06e-23
pixelWise	rs1892296	rs144279754	0.817913	DCAF5	Adult_Cortex	5.49e-20
pixelWise	rs1892296	rs144279754	0.817913	DCAF5	Fetal_Cortex	8e-31
pixelWise	rs1892296	rs12889849	0.824252	DCAF5	Adult_Cortex	1.16e-13
pixelWise	rs1892296	rs12587583	0.591742	EXD2	Adult_Cortex	1.59e-17
pixelWise	rs1892296	rs10135643	0.825142	EXD2	Adult_Cortex	1.59e-17
pixelWise	rs1892296	rs10135971	0.954716	EXD2	Adult_Cortex	1.59e-17
pixelWise	rs1892296	rs12587583	0.591742	ERH	Adult_Cortex	4.65e-25
pixelWise	rs1892296	rs10135643	0.825142	ERH	Adult_Cortex	4.65e-25
pixelWise	rs1892296	rs10135971	0.954716	ERH	Adult_Cortex	4.65e-25
pixelWise	rs1892296	rs148692154	0.932421	ERH	Fetal_Cortex	3.09e-14
pixelWise	rs1892296	rs10130013	0.941349	ERH	Fetal_Cortex	3.09e-14
pixelWise	rs1892296	rs144279754	0.817913	ERH	Adult_Cortex	1.42e-46
pixelWise	rs1892296	rs144279754	0.817913	ERH	Fetal_Cortex	1.75e-35
pixelWise	rs1892296	rs12889849	0.824252	ERH	Adult_Cortex	1.76e-20
pixelWise	rs1892296	rs12587583	0.591742	SLC39A9	Adult_Cortex	4.65e-25
pixelWise	rs1892296	rs10135643	0.825142	SLC39A9	Adult_Cortex	4.65e-25
pixelWise	rs1892296	rs10135971	0.954716	SLC39A9	Adult_Cortex	4.65e-25
pixelWise	rs1892296	rs148692154	0.932421	SLC39A9	Fetal_Cortex	3.09e-14
pixelWise	rs1892296	rs10130013	0.941349	SLC39A9	Fetal_Cortex	3.09e-14
pixelWise	rs1892296	rs144279754	0.817913	SLC39A9	Adult_Cortex	1.42e-46
pixelWise	rs1892296	rs144279754	0.817913	SLC39A9	Fetal_Cortex	1.75e-35
pixelWise	rs1892296	rs12889849	0.824252	SLC39A9	Adult_Cortex	1.76e-20
pixelWise	rs200916002	rs10135340	0.542912	RBM25	Fetal_Cortex	2.43e-20
pixelWise	rs200916002	rs4646859	0.542912	RBM25	Fetal_Cortex	2.43e-20
pixelWise	rs200916002	rs4646855	0.542912	RBM25	Fetal_Cortex	2.43e-20
pixelWise	rs200916002	rs10135340	0.542912	PSEN1	Adult_Cortex	1.27e-16
pixelWise	rs200916002	rs10135340	0.542912	PSEN1	Fetal_Cortex	8.84e-17
pixelWise	rs200916002	rs4646859	0.542912	PSEN1	Adult_Cortex	1.27e-16
pixelWise	rs200916002	rs4646859	0.542912	PSEN1	Fetal_Cortex	8.84e-17
pixelWise	rs200916002	rs4646855	0.542912	PSEN1	Adult_Cortex	1.27e-16
pixelWise	rs200916002	rs4646855	0.542912	PSEN1	Fetal_Cortex	8.84e-17
pixelWise	rs34902627	rs8014204	0.928585	PSEN1	Adult_Cortex	1.75e-13
pixelWise	rs34902627	rs8014374	0.928585	PSEN1	Adult_Cortex	1.75e-13
pixelWise	rs200916002	rs10135340	0.542912	NUMB	Adult_Cortex	1.89e-12
pixelWise	rs200916002	rs4646859	0.542912	NUMB	Adult_Cortex	1.89e-12
pixelWise	rs200916002	rs4646855	0.542912	NUMB	Adult_Cortex	1.89e-12
pixelWise	rs200916002	rs10135340	0.542912	DNAL1	Fetal_Cortex	8.16e-15
pixelWise	rs200916002	rs4646859	0.542912	DNAL1	Fetal_Cortex	8.16e-15
pixelWise	rs200916002	rs4646855	0.542912	DNAL1	Fetal_Cortex	8.16e-15
pixelWise	rs200916002	rs10135340	0.542912	PTGR2	Adult_Cortex	8.76e-21
pixelWise	rs200916002	rs10135340	0.542912	PTGR2	Fetal_Cortex	5.89e-25
pixelWise	rs200916002	rs4646859	0.542912	PTGR2	Adult_Cortex	8.76e-21
pixelWise	rs200916002	rs4646859	0.542912	PTGR2	Fetal_Cortex	5.89e-25
pixelWise	rs200916002	rs4646855	0.542912	PTGR2	Adult_Cortex	8.76e-21
pixelWise	rs200916002	rs4646855	0.542912	PTGR2	Fetal_Cortex	5.89e-25
pixelWise	rs200916002	rs10135340	0.542912	RP5-1021I20.4	Adult_Cortex	8.76e-21
pixelWise	rs200916002	rs10135340	0.542912	RP5-1021I20.4	Fetal_Cortex	5.89e-25
pixelWise	rs200916002	rs4646859	0.542912	RP5-1021I20.4	Adult_Cortex	8.76e-21
pixelWise	rs200916002	rs4646859	0.542912	RP5-1021I20.4	Fetal_Cortex	5.89e-25
pixelWise	rs200916002	rs4646855	0.542912	RP5-1021I20.4	Adult_Cortex	8.76e-21
pixelWise	rs200916002	rs4646855	0.542912	RP5-1021I20.4	Fetal_Cortex	5.89e-25
pixelWise	rs200916002	rs10135340	0.542912	ZNF410	Adult_Cortex	6.05e-15
pixelWise	rs200916002	rs10135340	0.542912	ZNF410	Fetal_Cortex	2.67e-25
pixelWise	rs200916002	rs4646859	0.542912	ZNF410	Adult_Cortex	6.05e-15
pixelWise	rs200916002	rs4646859	0.542912	ZNF410	Fetal_Cortex	2.67e-25
pixelWise	rs200916002	rs4646855	0.542912	ZNF410	Adult_Cortex	6.05e-15
pixelWise	rs200916002	rs4646855	0.542912	ZNF410	Fetal_Cortex	2.67e-25
pixelWise	rs200916002	rs10135340	0.542912	ENTPD5	Adult_Cortex	1.39e-11
pixelWise	rs200916002	rs10135340	0.542912	ENTPD5	Fetal_Cortex	9.84e-24
pixelWise	rs200916002	rs4646859	0.542912	ENTPD5	Adult_Cortex	1.39e-11
pixelWise	rs200916002	rs4646859	0.542912	ENTPD5	Fetal_Cortex	9.84e-24
pixelWise	rs200916002	rs4646855	0.542912	ENTPD5	Adult_Cortex	1.39e-11
pixelWise	rs200916002	rs4646855	0.542912	ENTPD5	Fetal_Cortex	9.84e-24
pixelWise	rs200916002	rs10135340	0.542912	CCDC176	Adult_Cortex	1.39e-11
pixelWise	rs200916002	rs10135340	0.542912	CCDC176	Fetal_Cortex	9.84e-24
pixelWise	rs200916002	rs4646859	0.542912	CCDC176	Adult_Cortex	1.39e-11
pixelWise	rs200916002	rs4646859	0.542912	CCDC176	Fetal_Cortex	9.84e-24
pixelWise	rs200916002	rs4646855	0.542912	CCDC176	Adult_Cortex	1.39e-11
pixelWise	rs200916002	rs4646855	0.542912	CCDC176	Fetal_Cortex	9.84e-24
pixelWise	rs200916002	rs10135340	0.542912	ABCD4	Adult_Cortex	9.51e-13
pixelWise	rs200916002	rs10135340	0.542912	ABCD4	Fetal_Cortex	1.74e-18
pixelWise	rs200916002	rs4646859	0.542912	ABCD4	Adult_Cortex	9.51e-13
pixelWise	rs200916002	rs4646859	0.542912	ABCD4	Fetal_Cortex	1.74e-18
pixelWise	rs200916002	rs4646855	0.542912	ABCD4	Adult_Cortex	9.51e-13
pixelWise	rs200916002	rs4646855	0.542912	ABCD4	Fetal_Cortex	1.74e-18
pixelWise	rs34902627	rs8014204	0.928585	ABCD4	Adult_Cortex	8.45e-12
pixelWise	rs34902627	rs8014374	0.928585	ABCD4	Adult_Cortex	8.45e-12
pixelWise	rs200916002	rs10135340	0.542912	VRTN	Adult_Cortex	9.51e-13
pixelWise	rs200916002	rs10135340	0.542912	VRTN	Fetal_Cortex	1.74e-18
pixelWise	rs200916002	rs4646859	0.542912	VRTN	Adult_Cortex	9.51e-13
pixelWise	rs200916002	rs4646859	0.542912	VRTN	Fetal_Cortex	1.74e-18
pixelWise	rs200916002	rs4646855	0.542912	VRTN	Adult_Cortex	9.51e-13
pixelWise	rs200916002	rs4646855	0.542912	VRTN	Fetal_Cortex	1.74e-18
pixelWise	rs34902627	rs8014204	0.928585	VRTN	Adult_Cortex	8.45e-12
pixelWise	rs34902627	rs8014374	0.928585	VRTN	Adult_Cortex	8.45e-12
pixelWise	rs200916002	rs10135340	0.542912	NPC2	Fetal_Cortex	1.67e-23
pixelWise	rs200916002	rs4646859	0.542912	NPC2	Fetal_Cortex	1.67e-23
pixelWise	rs200916002	rs4646855	0.542912	NPC2	Fetal_Cortex	1.67e-23
pixelWise	rs34902627	rs8014204	0.928585	NPC2	Adult_Cortex	1.13e-41
pixelWise	rs34902627	rs8014374	0.928585	NPC2	Adult_Cortex	1.13e-41
pixelWise	rs34902627	rs28426374	0.737497	NPC2	Fetal_Cortex	4.51e-14
pixelWise	rs200916002	rs10135340	0.542912	ISCA2	Fetal_Cortex	1.67e-23
pixelWise	rs200916002	rs4646859	0.542912	ISCA2	Fetal_Cortex	1.67e-23
pixelWise	rs200916002	rs4646855	0.542912	ISCA2	Fetal_Cortex	1.67e-23
pixelWise	rs34902627	rs8014204	0.928585	ISCA2	Adult_Cortex	1.13e-41
pixelWise	rs34902627	rs8014374	0.928585	ISCA2	Adult_Cortex	1.13e-41
pixelWise	rs34902627	rs28426374	0.737497	ISCA2	Fetal_Cortex	4.51e-14
pixelWise	rs34902627	rs8014204	0.928585	DLST	Adult_Cortex	1.63e-11
pixelWise	rs34902627	rs8014374	0.928585	DLST	Adult_Cortex	1.63e-11
pixelWise	rs34902627	rs8014204	0.928585	RPS6KL1	Adult_Cortex	4.26e-31
pixelWise	rs34902627	rs8014374	0.928585	RPS6KL1	Adult_Cortex	4.26e-31
pixelWise	rs34902627	rs8014204	0.928585	PGF	Adult_Cortex	1.24e-11
pixelWise	rs34902627	rs8014374	0.928585	PGF	Adult_Cortex	1.24e-11
pixelWise	rs34902627	rs8014204	0.928585	EIF2B2	Adult_Cortex	1.18e-11
pixelWise	rs34902627	rs8014374	0.928585	EIF2B2	Adult_Cortex	1.18e-11
pixelWise	rs34902627	rs8014204	0.928585	MLH3	Adult_Cortex	5.49e-18
pixelWise	rs34902627	rs8014374	0.928585	MLH3	Adult_Cortex	5.49e-18
pixelWise	rs34902627	rs8014204	0.928585	ACYP1	Adult_Cortex	1.47e-33
pixelWise	rs34902627	rs8014374	0.928585	ACYP1	Adult_Cortex	1.47e-33
pixelWise	rs34902627	rs8014204	0.928585	ZC2HC1C	Adult_Cortex	1.47e-33
pixelWise	rs34902627	rs8014374	0.928585	ZC2HC1C	Adult_Cortex	1.47e-33
pixelWise	rs34902627	rs8014204	0.928585	NEK9	Adult_Cortex	1.47e-14
pixelWise	rs34902627	rs8014374	0.928585	NEK9	Adult_Cortex	1.47e-14
pixelWise	rs34902627	rs8014204	0.928585	TMED10	Adult_Cortex	4.54e-18
pixelWise	rs34902627	rs8014374	0.928585	TMED10	Adult_Cortex	4.54e-18
pixelWise	rs35507786	rs6151450	0.743364	CCNB2	Fetal_Cortex	1.19e-12
pixelWise	rs35507786	rs6151449	0.743364	CCNB2	Fetal_Cortex	1.19e-12
pixelWise	rs35507786	rs6151448	0.743364	CCNB2	Fetal_Cortex	1.19e-12
pixelWise	rs35507786	rs6151447	0.74585	CCNB2	Fetal_Cortex	1.19e-12
pixelWise	rs35507786	rs6151446	0.74585	CCNB2	Fetal_Cortex	1.19e-12
pixelWise	rs35507786	rs6151445	0.741483	CCNB2	Fetal_Cortex	1.19e-12
pixelWise	rs35507786	rs6151444	0.741483	CCNB2	Fetal_Cortex	1.19e-12
pixelWise	rs35507786	rs6151442	0.74585	CCNB2	Fetal_Cortex	1.19e-12
pixelWise	rs35507786	rs3834544	0.741483	CCNB2	Fetal_Cortex	1.19e-12
pixelWise	rs35507786	rs1871504	0.631646	CCNB2	Fetal_Cortex	1.19e-12
pixelWise	rs35507786	rs561916811	0.73583	CCNB2	Fetal_Cortex	1.19e-12
pixelWise	rs35507786	rs3759832	0.73583	CCNB2	Fetal_Cortex	1.19e-12
pixelWise	rs35507786	rs6494138	0.741483	CCNB2	Fetal_Cortex	1.19e-12
pixelWise	rs35507786	rs12443242	0.74585	CCNB2	Fetal_Cortex	1.19e-12
pixelWise	rs35507786	rs12440020	0.74585	CCNB2	Fetal_Cortex	1.19e-12
pixelWise	rs35507786	rs6151450	0.743364	FOXB1	Fetal_Cortex	9.31e-12
pixelWise	rs35507786	rs6151449	0.743364	FOXB1	Fetal_Cortex	9.31e-12
pixelWise	rs35507786	rs6151448	0.743364	FOXB1	Fetal_Cortex	9.31e-12
pixelWise	rs35507786	rs6151447	0.74585	FOXB1	Fetal_Cortex	9.31e-12
pixelWise	rs35507786	rs6151446	0.74585	FOXB1	Fetal_Cortex	9.31e-12
pixelWise	rs35507786	rs6151445	0.741483	FOXB1	Fetal_Cortex	9.31e-12
pixelWise	rs35507786	rs6151444	0.741483	FOXB1	Fetal_Cortex	9.31e-12
pixelWise	rs35507786	rs6151442	0.74585	FOXB1	Fetal_Cortex	9.31e-12
pixelWise	rs35507786	rs3834544	0.741483	FOXB1	Fetal_Cortex	9.31e-12
pixelWise	rs35507786	rs1871504	0.631646	FOXB1	Fetal_Cortex	9.31e-12
pixelWise	rs35507786	rs561916811	0.73583	FOXB1	Fetal_Cortex	9.31e-12
pixelWise	rs35507786	rs3759832	0.73583	FOXB1	Fetal_Cortex	9.31e-12
pixelWise	rs35507786	rs6494138	0.741483	FOXB1	Fetal_Cortex	9.31e-12
pixelWise	rs35507786	rs12443242	0.74585	FOXB1	Fetal_Cortex	9.31e-12
pixelWise	rs35507786	rs12440020	0.74585	FOXB1	Fetal_Cortex	9.31e-12
pixelWise	rs7161903	rs2012008	0.937227	STOML1	Adult_Cortex	4.19e-18
pixelWise	rs7161903	rs2012008	0.937227	STOML1	Fetal_Cortex	3.76e-16
pixelWise	rs7161903	rs1078011	0.758299	STOML1	Adult_Cortex	4.19e-18
pixelWise	rs7161903	rs1078011	0.758299	STOML1	Fetal_Cortex	3.76e-16
pixelWise	rs7161903	rs4887150	0.758299	STOML1	Adult_Cortex	4.19e-18
pixelWise	rs7161903	rs4887150	0.758299	STOML1	Fetal_Cortex	3.76e-16
pixelWise	rs7161903	rs2012008	0.937227	PML	Adult_Cortex	4.19e-18
pixelWise	rs7161903	rs2012008	0.937227	PML	Fetal_Cortex	3.76e-16
pixelWise	rs7161903	rs1078011	0.758299	PML	Adult_Cortex	4.19e-18
pixelWise	rs7161903	rs1078011	0.758299	PML	Fetal_Cortex	3.76e-16
pixelWise	rs7161903	rs4887150	0.758299	PML	Adult_Cortex	4.19e-18
pixelWise	rs7161903	rs4887150	0.758299	PML	Fetal_Cortex	3.76e-16
pixelWise	rs7161903	rs2012008	0.937227	STRA6	Fetal_Cortex	1.37e-18
pixelWise	rs7161903	rs1078011	0.758299	STRA6	Fetal_Cortex	1.37e-18
pixelWise	rs7161903	rs4887150	0.758299	STRA6	Fetal_Cortex	1.37e-18
pixelWise	rs7161903	rs2012008	0.937227	CCDC33	Fetal_Cortex	1.37e-18
pixelWise	rs7161903	rs1078011	0.758299	CCDC33	Fetal_Cortex	1.37e-18
pixelWise	rs7161903	rs4887150	0.758299	CCDC33	Fetal_Cortex	1.37e-18
pixelWise	rs7161903	rs2012008	0.937227	UBL7	Adult_Cortex	1.69e-34
pixelWise	rs7161903	rs2012008	0.937227	UBL7	Fetal_Cortex	2.37e-29
pixelWise	rs7161903	rs1078011	0.758299	UBL7	Adult_Cortex	1.69e-34
pixelWise	rs7161903	rs1078011	0.758299	UBL7	Fetal_Cortex	2.37e-29
pixelWise	rs7161903	rs4887150	0.758299	UBL7	Adult_Cortex	1.69e-34
pixelWise	rs7161903	rs4887150	0.758299	UBL7	Fetal_Cortex	2.37e-29
pixelWise	rs7161903	rs55662551	0.767867	UBL7	Fetal_Cortex	1.71e-16
pixelWise	rs7161903	rs2012008	0.937227	ARID3B	Adult_Cortex	1.86e-21
pixelWise	rs7161903	rs2012008	0.937227	ARID3B	Fetal_Cortex	2.63e-13
pixelWise	rs7161903	rs1078011	0.758299	ARID3B	Adult_Cortex	1.86e-21
pixelWise	rs7161903	rs1078011	0.758299	ARID3B	Fetal_Cortex	2.63e-13
pixelWise	rs7161903	rs4887150	0.758299	ARID3B	Adult_Cortex	1.86e-21
pixelWise	rs7161903	rs4887150	0.758299	ARID3B	Fetal_Cortex	2.63e-13
pixelWise	rs7161903	rs2012008	0.937227	CLK3	Fetal_Cortex	2.01e-44
pixelWise	rs7161903	rs1078011	0.758299	CLK3	Fetal_Cortex	2.01e-44
pixelWise	rs7161903	rs4887150	0.758299	CLK3	Fetal_Cortex	2.01e-44
pixelWise	rs7161903	rs55662551	0.767867	CLK3	Fetal_Cortex	5.62e-20
pixelWise	rs7161903	rs2012008	0.937227	CYP1A1	Adult_Cortex	4.95e-18
pixelWise	rs7161903	rs1078011	0.758299	CYP1A1	Adult_Cortex	4.95e-18
pixelWise	rs7161903	rs4887150	0.758299	CYP1A1	Adult_Cortex	4.95e-18
pixelWise	rs7161903	rs2012008	0.937227	LMAN1L	Adult_Cortex	1.21e-16
pixelWise	rs7161903	rs2012008	0.937227	LMAN1L	Fetal_Cortex	6.89e-22
pixelWise	rs7161903	rs1078011	0.758299	LMAN1L	Adult_Cortex	1.21e-16
pixelWise	rs7161903	rs1078011	0.758299	LMAN1L	Fetal_Cortex	6.89e-22
pixelWise	rs7161903	rs4887150	0.758299	LMAN1L	Adult_Cortex	1.21e-16
pixelWise	rs7161903	rs4887150	0.758299	LMAN1L	Fetal_Cortex	6.89e-22
pixelWise	rs7161903	rs2012008	0.937227	ULK3	Adult_Cortex	4.6e-13
pixelWise	rs7161903	rs1078011	0.758299	ULK3	Adult_Cortex	4.6e-13
pixelWise	rs7161903	rs4887150	0.758299	ULK3	Adult_Cortex	4.6e-13
pixelWise	rs7161903	rs2012008	0.937227	FAM219B	Adult_Cortex	2.57e-12
pixelWise	rs7161903	rs1078011	0.758299	FAM219B	Adult_Cortex	2.57e-12
pixelWise	rs7161903	rs4887150	0.758299	FAM219B	Adult_Cortex	2.57e-12
pixelWise	rs7161903	rs55662551	0.767867	SNUPN	Fetal_Cortex	9.28e-22
pixelWise	rs529577066	rs72845246	0.715061	MRC2	Fetal_Cortex	4.98e-12
pixelWise	rs529577066	rs72845247	0.702617	MRC2	Fetal_Cortex	4.98e-12
pixelWise	rs529577066	rs139592027	0.708808	MRC2	Fetal_Cortex	4.98e-12
pixelWise	rs529577066	rs112829995	0.503181	MRC2	Fetal_Cortex	4.6e-12
pixelWise	rs529577066	rs112829995	0.503181	TACO1	Adult_Cortex	6.64e-35
pixelWise	rs56293547	rs4803862	0.548102	CTB-102L5.4	Adult_Cortex	2.9e-12
pixelWise	rs56293547	rs4803862	0.548102	YIF1B	Fetal_Cortex	3.57e-15
pixelWise	rs4803297	rs17709688	0.546921	MAP4K1	Adult_Cortex	1.15e-12
pixelWise	rs4803297	rs17709688	0.546921	EIF3K	Adult_Cortex	1.15e-12
pixelWise	rs4803297	rs17709688	0.546921	MRPS12	Adult_Cortex	3.75e-12
pixelWise	rs4803297	rs17709688	0.546921	MRPS12	Fetal_Cortex	1.1e-15
pixelWise	rs4803297	rs17709688	0.546921	PAK4	Adult_Cortex	5.82e-12
pixelWise	rs4803297	rs17709688	0.546921	GMFG	Adult_Cortex	1.56e-15
pixelWise	rs4803297	rs17709688	0.546921	GMFG	Fetal_Cortex	5.58e-30
pixelWise	rs4803297	rs17709688	0.546921	SAMD4B	Adult_Cortex	1.56e-15
pixelWise	rs4803297	rs17709688	0.546921	SAMD4B	Fetal_Cortex	5.58e-30
pixelWise	rs4803297	rs17709688	0.546921	PAF1	Adult_Cortex	1.36e-28
pixelWise	rs4803297	rs17709688	0.546921	PAF1	Fetal_Cortex	3.39e-39
pixelWise	rs4803297	rs17709688	0.546921	MED29	Adult_Cortex	1.36e-28
pixelWise	rs4803297	rs17709688	0.546921	MED29	Fetal_Cortex	3.39e-39
pixelWise	rs4803297	rs17709688	0.546921	DLL3	Adult_Cortex	1.83e-17
pixelWise	rs4803297	rs17709688	0.546921	DLL3	Adult_Cortex	1.84e-16
pixelWise	rs4803297	rs17709688	0.546921	DLL3	Fetal_Cortex	1.42e-15
pixelWise	rs4803297	rs17709688	0.546921	EID2B	Adult_Cortex	5.92e-62
pixelWise	rs4803297	rs17709688	0.546921	EID2B	Fetal_Cortex	5.61e-46
pixelWise	rs4803297	rs17709688	0.546921	EID2	Adult_Cortex	3.32e-78
pixelWise	rs4803297	rs17709688	0.546921	EID2	Fetal_Cortex	2.76e-74
pixelWise	rs4803297	rs17709688	0.546921	PSMC4	Adult_Cortex	2.79e-84
pixelWise	rs4803297	rs17709688	0.546921	PSMC4	Fetal_Cortex	1.37e-68
pixelWise	rs4803297	rs17709688	0.546921	ZNF780B	Adult_Cortex	1.29e-18
pixelWise	rs4803297	rs17709688	0.546921	ZNF780A	Adult_Cortex	3.03e-31
pixelWise	rs4803297	rs17709688	0.546921	ZNF780A	Fetal_Cortex	8.03e-22
pixelWise	rs4803297	rs17709688	0.546921	MAP3K10	Adult_Cortex	1.46e-31
pixelWise	rs4803297	rs17709688	0.546921	MAP3K10	Fetal_Cortex	6.3e-14
pixelWise	rs4803297	rs17709688	0.546921	AKT2	Adult_Cortex	8.05e-40
pixelWise	rs4803297	rs17709688	0.546921	AKT2	Fetal_Cortex	1.22e-34
pixelWise	rs4803297	rs17709688	0.546921	C19orf47	Adult_Cortex	6e-21
pixelWise	rs4803297	rs17709688	0.546921	C19orf47	Fetal_Cortex	1.72e-29
pixelWise	rs4803297	rs17709688	0.546921	PLD3	Adult_Cortex	6e-21
pixelWise	rs4803297	rs17709688	0.546921	PLD3	Fetal_Cortex	1.72e-29
pixelWise	rs4803297	rs17709688	0.546921	C19orf54	Fetal_Cortex	6.3e-15
pixelWise	rs4803297	rs17709688	0.546921	SNRPA	Fetal_Cortex	6.3e-15
pixelWise	rs4803297	rs17709688	0.546921	RAB4B	Fetal_Cortex	1.58e-24
pixelWise	rs4803297	rs17709688	0.546921	RAB4B-EGLN2	Fetal_Cortex	1.58e-24
pixelWise	rs4803297	rs17709688	0.546921	BCKDHA	Fetal_Cortex	7.53e-17
pixelWise	rs4803297	rs17709688	0.546921	ATP5SL	Fetal_Cortex	3.24e-14
pixelWise	rs4803297	rs17709688	0.546921	C19orf69	Fetal_Cortex	3.24e-14
pixelWise	rs7275579	rs2746190	0.507271	ADAMTS1	Adult_Cortex	8.35e-22
pixelWise	rs7275579	rs2776150	0.507826	ADAMTS1	Adult_Cortex	8.35e-22
pixelWise	rs7275579	rs2776151	0.507826	ADAMTS1	Adult_Cortex	8.35e-22
pixelWise	rs7275579	rs2776152	0.995693	ADAMTS1	Adult_Cortex	8.35e-22
pixelWise	rs7275579	rs2776153	0.507826	ADAMTS1	Adult_Cortex	8.35e-22
pixelWise	rs13054238	rs3761427	0.804535	GATSL3	Fetal_Cortex	4.11e-21
pixelWise	rs13054238	rs9606708	0.801528	GATSL3	Fetal_Cortex	4.11e-21
pixelWise	rs13054238	rs11089441	0.778658	GATSL3	Adult_Cortex	9.43e-37
pixelWise	rs13054238	rs11089441	0.778658	GATSL3	Fetal_Cortex	5.32e-48
pixelWise	rs13054238	rs11089441	0.778658	TBC1D10A	Fetal_Cortex	1.04e-14
pixelWise	rs13054238	rs11089441	0.778658	MTFP1	Adult_Cortex	1.54e-26
pixelWise	rs13054238	rs11089441	0.778658	MTFP1	Fetal_Cortex	3.21e-31

### Sheet: Supp Table 10
analysis	sentinel	gene	proximity	exonic	CADD20	eQTLRetina	eQTLBlood	eQTLBrain	chromatinInteractionCortex	OMIM	mousePhenotype	sum_cols
pixelWise	rs6663840	LRRC47	1	0	0	0	0	0	0	0	0	1
pixelWise	rs6663840	CEP104	1	0	0	1	1	1	0	0	0	4
pixelWise	rs6663840	DFFB	1	0	0	0	0	0	0	0	0	1
pixelWise	rs2854108	MINOS1-NBL1	1	0	0	0	0	0	1	0	0	2
pixelWise	rs2854108	MINOS1	1	0	0	0	0	0	1	0	0	2
pixelWise	rs2854108	NBL1	1	0	0	1	1	1	1	0	0	5
pixelWise	rs9426785	HSPG2	1	0	0	1	0	1	0	0	0	3
pixelWise	rs9426785	CELA3B	1	0	0	0	0	0	0	0	0	1
pixelWise	rs141312163	MACF1	1	0	0	0	0	0	0	0	0	1
pixelWise	rs141312163	BMP8A	1	1	0	0	0	0	0	0	0	2
pixelWise	rs12026778	FOXO6	1	0	0	0	0	1	0	0	0	2
pixelWise	rs566068848	PPCS	1	0	0	0	0	0	0	0	0	1
pixelWise	rs566068848	CCDC30	1	0	0	0	0	0	0	0	0	1
pixelWise	rs566068848	C1orf50	1	0	0	0	0	0	0	0	0	1
pixelWise	rs1492258	LPHN2	1	0	0	0	0	0	0	0	0	1
pixelWise	rs912764	RP5-1052I5.2	1	0	0	0	0	0	0	0	0	1
pixelWise	rs543874203	SLC16A1	1	0	0	1	0	0	1	0	0	3
pixelWise	rs11264763	GATAD2B	1	0	0	0	0	1	1	0	0	3
pixelWise	rs11264763	DENND4B	1	0	0	1	1	0	1	0	0	4
pixelWise	rs11264763	CRTC2	1	0	0	0	0	1	0	0	0	2
pixelWise	rs11264763	SLC39A1	1	0	0	0	1	0	0	0	0	2
pixelWise	rs11264763	CREB3L4	1	0	0	1	1	1	0	0	0	4
pixelWise	rs11264763	JTB	1	0	0	0	0	0	1	0	1	3
pixelWise	rs11264763	RAB13	1	0	0	0	0	0	1	0	0	2
pixelWise	rs11264763	RPS27	1	0	0	0	0	0	0	0	0	1
pixelWise	rs11264763	NUP210L	1	0	0	1	0	1	0	0	0	3
pixelWise	rs11264763	TPM3	1	0	0	0	1	0	1	0	0	3
pixelWise	rs17550940	PRRX1	1	0	0	0	0	1	0	0	0	2
pixelWise	rs34099733	LAMC1	1	0	0	0	1	1	0	0	0	3
pixelWise	rs2788045	NMNAT2	1	0	0	0	0	1	1	0	1	4
pixelWise	rs2788045	SMG7	1	0	0	0	1	0	0	0	0	2
pixelWise	rs2788045	NCF2	1	0	0	0	0	0	0	0	0	1
pixelWise	rs1410996	CFH	1	0	0	0	0	0	0	1	0	2
pixelWise	rs1410996	CFHR3	1	0	0	0	0	0	0	1	0	2
pixelWise	rs1410996	CFHR2	1	0	0	0	0	0	0	0	0	1
pixelWise	rs1410996	CFHR4	1	0	0	0	0	0	0	0	0	1
pixelWise	rs11576909	KDM5B	1	0	0	0	0	0	0	0	0	1
pixelWise	rs11576909	RP11-480I12.4	1	0	0	0	0	0	0	0	0	1
pixelWise	rs201965985	CDC42BPA	1	0	0	1	1	1	1	0	0	5
pixelWise	rs114537871	CDC42BPA	1	0	0	1	0	1	0	0	0	3
pixelWise	rs141182808	KLHL29	1	0	0	0	0	0	0	0	0	1
pixelWise	rs141182808	ATAD2B	1	0	0	1	1	0	0	0	0	3
pixelWise	rs141182808	UBXN2A	1	0	0	0	1	0	0	0	0	2
pixelWise	rs141182808	MFSD2B	1	0	0	0	0	0	0	0	0	1
pixelWise	rs141182808	C2orf44	1	0	0	0	0	0	0	0	0	1
pixelWise	rs1010659	DTNB	1	0	0	0	0	0	0	0	0	1
pixelWise	rs6544719	LRPPRC	1	0	0	1	1	1	0	0	0	4
pixelWise	rs2867177	CCDC88A	1	0	0	1	0	0	0	0	0	2
pixelWise	rs12623906	VAX2	1	0	0	0	0	0	0	0	0	1
pixelWise	rs141447363	FAM178B	1	0	0	0	0	0	0	0	0	1
pixelWise	rs141447363	ANKRD36	1	1	0	0	1	0	0	0	0	3
pixelWise	rs141447363	COX5B	1	0	0	0	0	0	0	0	0	1
pixelWise	rs141447363	ACTR1B	1	1	1	1	1	1	0	0	0	6
pixelWise	rs141447363	ZAP70	1	0	0	0	0	1	0	0	0	2
pixelWise	rs141447363	TMEM131	1	0	0	0	0	0	0	0	0	1
pixelWise	rs17816356	NCKAP5	1	0	0	0	0	0	0	0	0	1
pixelWise	rs6756488	DAPL1	1	0	0	1	0	1	0	0	0	3
pixelWise	rs3835853	STK39	1	0	0	1	1	1	1	0	0	5
pixelWise	rs36016897	LRP2	1	0	0	1	0	0	0	1	0	3
pixelWise	rs2544373	LRP2	1	0	0	0	0	0	0	1	0	2
pixelWise	rs6435399	PLEKHM3	1	0	0	0	0	0	0	0	0	1
pixelWise	rs11331553	DIRC3	1	0	0	0	0	0	0	0	0	1
pixelWise	rs34183224	DIRC3	1	0	0	0	0	0	0	0	0	1
pixelWise	rs2177599	RHBDD1	1	0	0	0	0	1	0	0	0	2
pixelWise	rs2177599	COL4A4	1	0	0	0	0	0	0	0	1	2
pixelWise	rs11331207	COL4A3	1	0	0	0	0	0	0	0	1	2
pixelWise	rs6784031	ZNF385D	1	0	0	1	0	0	0	0	0	2
pixelWise	rs17279437	LARS2	1	0	0	0	0	0	0	0	0	1
pixelWise	rs17279437	SACM1L	1	0	0	0	0	0	0	0	0	1
pixelWise	rs17279437	SLC6A20	1	1	1	0	0	0	0	0	0	3
pixelWise	rs35667547	ADAMTS9	1	0	0	0	0	0	0	0	1	2
pixelWise	rs77877421	FOXP1	1	0	0	0	0	0	1	0	0	2
pixelWise	rs60137936	ROBO2	1	0	0	0	0	0	0	0	0	1
pixelWise	rs11717195	ADCY5	1	0	0	1	0	0	0	0	0	2
pixelWise	rs6770312	TSC22D2	1	0	0	0	0	0	0	0	0	1
pixelWise	rs10638777	MECOM	1	0	0	0	0	0	0	0	0	1
pixelWise	rs843348	EIF2B5	1	0	0	0	0	0	0	0	0	1
pixelWise	rs843348	VWA5B2	1	1	0	1	0	1	0	0	0	4
pixelWise	rs843348	ALG3	1	0	0	0	0	1	0	0	0	2
pixelWise	rs843348	ECE2	1	0	0	1	0	1	0	0	0	3
pixelWise	rs843348	CAMK2N2	1	0	1	0	0	0	0	0	0	2
pixelWise	rs34281170	C4orf22	1	0	0	0	0	0	0	0	0	1
pixelWise	rs78074191	COL25A1	1	0	0	0	0	0	0	0	0	1
pixelWise	rs13118227	RNF175	1	0	0	0	0	0	0	0	0	1
pixelWise	rs13118227	SFRP2	1	0	0	0	0	0	1	0	1	3
pixelWise	rs2309957	STOX2	1	0	0	0	0	0	0	0	1	2
pixelWise	rs6820953	FAT1	1	0	0	0	0	0	0	0	0	1
pixelWise	rs6839642	FAT1	1	0	0	0	0	0	0	0	0	1
pixelWise	rs67138036	FAT1	1	0	0	0	0	0	0	0	0	1
pixelWise	rs2190989	CTNND2	1	0	0	0	0	0	0	0	0	1
pixelWise	rs3813474	ADAMTS12	1	1	0	0	0	0	0	0	1	3
pixelWise	rs150488004	TMEM161B	1	0	0	0	0	0	0	0	0	1
pixelWise	rs190438	MEF2C	1	0	0	1	0	1	0	0	0	3
pixelWise	rs1109114	ABLIM3	1	0	0	1	0	1	1	0	1	5
pixelWise	rs1109114	AFAP1L1	1	0	0	0	0	0	0	0	0	1
pixelWise	rs55914544	WWC1	1	0	0	1	0	0	0	0	0	2
pixelWise	rs258873	BOD1	1	0	0	0	0	0	0	0	0	1
pixelWise	rs4248877	RASGEF1C	1	0	0	0	0	0	0	0	0	1
pixelWise	rs9505097	RREB1	1	0	0	0	0	0	0	0	0	1
pixelWise	rs9505097	SSR1	1	0	0	1	0	0	0	0	1	3
pixelWise	rs9505097	CAGE1	1	0	0	0	0	0	0	0	0	1
pixelWise	rs2237157	JARID2	1	0	0	0	0	0	1	0	0	2
pixelWise	rs7752728	TEAD3	1	0	0	0	0	0	0	0	0	1
pixelWise	rs7752728	TULP1	1	0	0	1	0	1	0	0	0	3
pixelWise	rs7752728	FKBP5	1	0	0	0	0	0	1	0	1	3
pixelWise	rs35437406	TFAP2D	1	0	0	0	0	0	0	0	0	1
pixelWise	rs4706827	TTK	1	0	0	1	0	0	0	0	0	2
pixelWise	rs7752421	PRSS35	1	0	0	0	0	0	0	0	1	2
pixelWise	rs7752421	SNAP91	1	0	0	1	0	0	0	0	0	2
pixelWise	rs9398171	FOXO3	1	0	0	0	0	1	1	0	1	4
pixelWise	rs1578060	CENPW	1	0	0	0	1	1	0	0	0	3
pixelWise	rs4896370	NHSL1	1	0	0	0	0	0	0	0	0	1
pixelWise	rs57215159	GINM1	1	0	0	1	1	1	0	0	1	5
pixelWise	rs57215159	KATNA1	1	0	0	1	0	1	0	0	0	3
pixelWise	rs57215159	LATS1	1	0	0	1	0	1	1	0	0	4
pixelWise	rs57215159	NUP43	1	0	0	0	1	1	1	0	0	4
pixelWise	rs57215159	PCMT1	1	0	0	0	0	0	1	0	0	2
pixelWise	rs57215159	LRP11	1	0	0	1	0	0	0	0	0	2
pixelWise	rs57215159	RAET1E	1	0	0	0	0	0	0	0	0	1
pixelWise	rs62651780	CYP2W1	1	0	0	1	0	0	0	0	0	2
pixelWise	rs62651780	C7orf50	1	0	0	0	0	0	1	0	0	2
pixelWise	rs62651780	GPR146	1	0	0	1	0	0	1	0	0	3
pixelWise	rs13246214	SLC29A4	1	0	0	0	0	1	0	0	0	2
pixelWise	rs12531825	RPA3-AS1	1	0	0	0	0	0	1	0	0	2
pixelWise	rs12531825	GLCCI1	1	0	0	1	0	0	0	0	0	2
pixelWise	rs10281623	HUS1	1	0	0	0	0	0	0	0	0	1
pixelWise	rs76849341	GRB10	1	0	0	0	0	0	0	0	0	1
pixelWise	rs12719025	COBL	1	0	0	1	0	0	0	0	0	2
pixelWise	rs150726853	SPDYE3	1	0	0	0	0	0	0	0	0	1
pixelWise	rs150726853	PILRB	1	0	0	1	1	1	0	0	0	4
pixelWise	rs150726853	PILRA	1	0	0	1	0	1	1	0	0	4
pixelWise	rs150726853	ZCWPW1	1	0	0	1	1	1	1	0	0	5
pixelWise	rs150726853	MEPCE	1	0	0	1	1	1	1	0	0	5
pixelWise	rs150726853	C7orf61	1	0	0	0	1	1	0	0	0	3
pixelWise	rs150726853	TSC22D4	1	1	0	1	0	0	0	0	0	3
pixelWise	rs150726853	NYAP1	1	0	0	0	0	1	0	0	0	2
pixelWise	rs1468336	PRKAR2B	1	0	0	0	0	0	1	0	0	2
pixelWise	rs1468336	HBP1	1	0	0	0	0	0	1	0	0	2
pixelWise	rs1468336	COG5	1	0	0	0	1	1	0	0	0	3
pixelWise	rs1468336	GPR22	1	0	0	0	0	0	0	0	0	1
pixelWise	rs1468336	DUS4L	1	0	0	0	0	0	0	0	0	1
pixelWise	rs1468336	BCAP29	1	0	0	1	0	1	1	0	0	4
pixelWise	rs1468336	SLC26A4	1	0	0	1	0	0	0	0	0	2
pixelWise	rs56021560	SHH	1	0	0	0	0	0	0	0	0	1
pixelWise	rs34715615	LYN	1	0	0	0	0	0	0	0	0	1
pixelWise	rs34715615	MOS	1	1	1	0	0	0	0	0	0	3
pixelWise	rs34715615	PLAG1	1	0	0	0	0	0	0	0	0	1
pixelWise	rs75748074	CHD7	1	0	0	1	1	0	0	0	0	3
pixelWise	rs3857971	CLVS1	1	0	0	0	0	0	0	0	0	1
pixelWise	rs57815537	RPL7	1	0	0	0	0	0	0	0	0	1
pixelWise	rs57815537	RDH10	1	0	0	0	0	1	0	0	0	2
pixelWise	rs392783	RSPO2	1	0	0	1	0	0	0	0	0	2
pixelWise	rs392783	EIF3E	1	0	0	1	0	1	0	0	0	3
pixelWise	rs4480148	EXT1	1	0	0	0	1	1	0	0	0	3
pixelWise	rs1337805	PTPRD	1	0	0	0	0	0	0	0	0	1
pixelWise	rs4090240	RORB	1	0	0	0	0	0	0	0	0	1
pixelWise	rs846758	STX17	1	0	0	0	1	1	0	0	0	3
pixelWise	rs846758	ERP44	1	0	0	0	0	0	0	0	0	1
pixelWise	rs846758	INVS	1	0	0	1	1	1	0	0	0	4
pixelWise	rs117634551	IKBKAP	1	0	0	0	1	1	0	0	0	3
pixelWise	rs117634551	FAM206A	1	0	0	1	0	1	0	0	0	3
pixelWise	rs117634551	CTNNAL1	1	0	0	1	1	1	0	0	0	4
pixelWise	rs117634551	TMEM245	1	0	0	0	0	0	1	0	0	2
pixelWise	rs117634551	FRRS1L	1	0	0	0	0	0	1	0	0	2
pixelWise	rs117634551	EPB41L4B	1	0	0	0	0	0	0	0	0	1
pixelWise	rs12555894	COL27A1	1	0	0	0	0	0	0	0	0	1
pixelWise	rs543070	DENND1A	1	0	0	0	1	0	1	0	0	3
pixelWise	rs61151602	CUBN	1	0	0	0	0	0	0	0	1	2
pixelWise	rs1947075	ARHGAP22	1	0	0	0	0	0	0	0	0	1
pixelWise	rs10762199	MYPN	1	0	0	0	0	0	0	0	0	1
pixelWise	rs10762199	ATOH7	1	0	0	0	0	1	0	0	0	2
pixelWise	rs10762199	PBLD	1	0	0	1	1	1	0	0	0	4
pixelWise	rs2579136	DLG5	1	0	0	1	1	1	1	0	0	5
pixelWise	rs2579136	AL391421.1	1	0	0	0	0	0	1	0	0	2
pixelWise	rs11817531	CDHR1	1	0	0	0	1	0	0	0	0	2
pixelWise	rs11817531	LRIT2	1	0	0	1	0	0	0	0	0	2
pixelWise	rs7910006	EXOC6	1	0	0	1	0	0	0	0	0	2
pixelWise	rs2636780	ARHGAP19-SLIT1	1	0	0	0	0	0	0	0	0	1
pixelWise	rs2636780	SLIT1	1	0	0	0	1	0	1	0	0	3
pixelWise	rs9919402	PAX2	1	0	0	1	0	0	0	0	0	2
pixelWise	rs2483547	ABLIM1	1	0	0	0	0	0	0	0	0	1
pixelWise	rs3793917	ARMS2	1	1	0	0	0	0	1	0	0	3
pixelWise	rs3793917	HTRA1	1	1	0	0	0	0	0	0	0	2
pixelWise	rs12575487	PLEKHA7	1	0	0	1	0	0	0	0	0	2
pixelWise	rs214092	RPS13	1	0	0	0	0	0	0	0	0	1
pixelWise	rs214092	PIK3C2A	1	0	0	0	0	0	0	0	0	1
pixelWise	rs214092	NUCB2	1	0	0	1	1	1	0	0	0	4
pixelWise	rs11602582	DCDC1	1	0	0	0	0	0	0	0	0	1
pixelWise	rs961627	DNAJC24	1	0	0	1	0	0	1	0	0	3
pixelWise	rs961627	IMMP1L	1	0	0	0	0	0	1	0	0	2
pixelWise	rs961627	ELP4	1	0	0	0	0	0	1	0	0	2
pixelWise	rs961627	PAX6	1	0	0	0	0	0	0	0	1	2
pixelWise	rs628224	PAX6	1	0	0	0	0	0	0	0	1	2
pixelWise	rs628224	RCN1	1	0	0	0	0	0	0	0	1	2
pixelWise	rs12285584	GRM5	1	0	0	0	0	0	0	0	0	1
pixelWise	rs12285584	TYR	1	0	0	0	0	0	0	0	0	1
pixelWise	rs56391092	TRIM29	1	0	0	0	0	0	0	0	0	1
pixelWise	rs56391092	AP000679.2	1	0	0	0	0	0	0	0	0	1
pixelWise	rs4936637	SORL1	1	0	0	0	0	0	1	0	1	3
pixelWise	rs10893936	TP53AIP1	1	0	0	0	0	1	0	0	0	2
pixelWise	rs10893936	ARHGAP32	1	0	0	1	0	1	0	0	0	3
pixelWise	rs150712403	SOX5	1	0	0	1	0	0	0	0	0	2
pixelWise	rs61916712	TSPAN11	1	0	0	1	0	1	0	0	0	3
pixelWise	rs1471909	BICD1	1	0	0	1	1	0	0	0	0	3
pixelWise	rs1471909	FGD4	1	0	0	0	1	0	0	0	0	2
pixelWise	rs147609489	ADAMTS20	1	0	0	0	0	0	0	0	0	1
pixelWise	rs7955891	ARID2	1	0	0	0	0	0	0	0	0	1
pixelWise	rs7955891	SCAF11	1	0	0	0	0	0	0	0	0	1
pixelWise	rs3138142	RP11-644F5.10	1	1	0	1	0	0	0	0	0	3
pixelWise	rs3138142	RDH5	1	1	0	0	1	1	0	0	0	4
pixelWise	rs3138142	RP11-762I7.5	1	0	0	0	0	0	0	0	0	1
pixelWise	rs3138142	ORMDL2	1	0	0	0	0	0	1	0	0	2
pixelWise	rs117821803	NTN4	1	0	0	0	0	0	0	0	0	1
pixelWise	rs117821803	RP11-536G4.1	1	0	0	0	0	0	0	0	0	1
pixelWise	rs117821803	SNRPF	1	0	0	0	1	1	0	0	0	3
pixelWise	rs117821803	CCDC38	1	0	0	0	0	0	0	0	0	1
pixelWise	rs2879054	FOXN4	1	0	0	1	0	0	1	0	0	3
pixelWise	rs2296284	FLT1	1	0	0	1	0	0	0	0	0	2
pixelWise	rs9525830	ENOX1	1	0	0	0	0	0	0	0	0	1
pixelWise	rs7985441	ARHGEF7	1	0	0	1	1	1	1	0	0	5
pixelWise	rs8008315	RPGRIP1	1	0	0	0	0	1	0	0	0	2
pixelWise	rs2145542	RBM23	1	0	0	1	1	1	1	0	0	5
pixelWise	rs2145542	PRMT5	1	0	0	0	1	0	0	0	0	2
pixelWise	rs2145542	HAUS4	1	0	0	1	1	1	1	0	0	5
pixelWise	rs2145542	RP11-298I3.5	1	0	0	1	0	0	1	0	0	3
pixelWise	rs2145542	AJUBA	1	0	0	0	0	0	1	0	0	2
pixelWise	rs2145542	C14orf93	1	0	0	0	0	0	1	0	0	2
pixelWise	rs2273171	COCH	1	0	0	0	0	0	0	0	0	1
pixelWise	rs2273171	STRN3	1	1	1	0	0	1	0	0	0	4
pixelWise	rs2273171	AP4S1	1	0	0	0	1	0	0	0	0	2
pixelWise	rs17095953	DAAM1	1	0	0	0	0	1	1	0	0	3
pixelWise	rs146737847	C14orf39	1	1	1	0	0	0	0	0	0	3
pixelWise	rs146737847	SIX6	1	1	1	0	0	0	0	0	0	3
pixelWise	rs2180833	C14orf39	1	1	1	0	0	0	0	0	0	3
pixelWise	rs2180833	SIX6	1	1	1	0	0	0	0	0	0	3
pixelWise	rs2180833	SIX4	1	0	0	0	0	0	0	0	0	1
pixelWise	rs1892296	DCAF5	1	0	0	0	0	0	1	0	0	2
pixelWise	rs1892296	EXD2	1	0	0	0	0	0	1	0	0	2
pixelWise	rs4903064	DPF3	1	0	0	0	0	0	0	0	0	1
pixelWise	rs200916002	CCDC176	1	0	0	1	1	1	1	0	0	5
pixelWise	rs200916002	ALDH6A1	1	0	0	1	0	1	0	0	0	3
pixelWise	rs200916002	LIN52	1	0	0	0	1	1	0	0	0	3
pixelWise	rs34902627	AREL1	1	0	0	0	0	1	0	0	0	2
pixelWise	rs34902627	AC007956.1	1	0	0	0	0	0	0	0	0	1
pixelWise	rs34902627	FCF1	1	0	0	0	0	0	0	0	0	1
pixelWise	rs34902627	YLPM1	1	0	0	1	0	0	0	0	1	3
pixelWise	rs34902627	PROX2	1	0	0	0	0	0	0	0	0	1
pixelWise	rs34902627	DLST	1	0	0	1	0	1	1	0	0	4
pixelWise	rs34902627	RPS6KL1	1	0	0	0	1	0	1	0	0	3
pixelWise	rs1800407	OCA2	1	1	1	0	0	0	0	0	0	3
pixelWise	rs121918166	OCA2	1	1	1	0	0	0	0	0	0	3
pixelWise	rs75638145	TRPM1	1	1	1	0	0	0	0	0	1	4
pixelWise	rs72735850	SEMA6D	1	0	0	0	0	0	0	0	0	1
pixelWise	rs556217	WDR72	1	0	0	1	0	0	0	0	0	2
pixelWise	rs35507786	GCNT3	1	0	0	0	0	1	0	0	0	2
pixelWise	rs35507786	GTF2A2	1	0	0	1	1	1	0	0	0	4
pixelWise	rs35507786	BNIP2	1	0	0	1	1	1	0	0	0	4
pixelWise	rs7161903	SEMA7A	1	0	0	0	0	1	0	0	0	2
pixelWise	rs7161903	UBL7	1	0	0	0	0	1	1	0	1	4
pixelWise	rs7161903	ARID3B	1	0	0	0	1	0	1	0	0	3
pixelWise	rs7161903	CLK3	1	0	0	0	0	0	1	0	0	2
pixelWise	rs7161903	EDC3	1	0	0	0	0	0	0	0	1	2
pixelWise	rs7161903	CYP1A1	1	0	0	0	0	1	1	0	0	3
pixelWise	rs3743460	NR2F2	1	0	0	0	0	0	0	0	0	1
pixelWise	rs148849596	MAF	1	0	0	0	0	0	0	0	1	2
pixelWise	rs142685797	TLDC1	1	0	0	0	0	0	0	0	0	1
pixelWise	rs726799	HS3ST3A1	1	0	0	0	0	0	0	0	0	1
pixelWise	rs2023617	COX10	1	0	0	1	0	0	0	0	0	2
pixelWise	rs9916145	BCAS3	1	0	0	0	1	0	0	0	0	2
pixelWise	rs529577066	TANC2	1	0	0	1	1	1	0	0	0	4
pixelWise	rs34400960	METRNL	1	0	0	0	1	0	0	0	0	2
pixelWise	rs17452020	COLEC12	1	0	0	0	0	0	0	0	0	1
pixelWise	rs9952482	ARHGAP28	1	0	0	1	0	1	0	0	0	3
pixelWise	rs2271733	RAX	1	1	0	1	0	0	0	0	0	3
pixelWise	rs2271733	CPLX4	1	0	0	0	0	0	0	0	0	1
pixelWise	rs595939	CPLX4	1	0	0	0	0	0	0	0	0	1
pixelWise	rs595939	LMAN1	1	0	0	0	1	0	0	0	0	2
pixelWise	rs11876072	CCBE1	1	0	0	0	0	0	0	0	1	2
pixelWise	rs56293547	SIPA1L3	1	0	0	0	0	1	0	0	0	2
pixelWise	rs4803297	DYRK1B	1	0	0	0	0	1	0	0	1	3
pixelWise	rs4803297	FBL	1	0	0	1	1	1	0	0	0	4
pixelWise	rs62202906	MACROD2	1	0	0	0	0	0	0	0	0	1
pixelWise	rs6028174	PPP1R16B	1	0	0	0	0	0	0	0	0	1
pixelWise	rs74848904	RUNX1	1	0	1	0	0	0	0	0	0	2
pixelWise	rs13054238	LIF	1	0	0	0	0	0	0	0	0	1
pixelWise	rs9330813	WNT7B	1	0	0	0	0	0	0	0	0	1
pixelWise	rs184371255	SHROOM2	1	0	0	0	0	0	0	0	1	2
pixelWise	rs554433	EFNB1	1	0	0	0	0	0	0	0	0	1
pixelWise	rs214092	ABCC8	0	0	0	0	0	1	0	0	0	1
pixelWise	rs6028174	ACTR5	0	0	0	0	1	0	0	0	0	1
pixelWise	rs34902627	ACYP1	0	0	0	1	0	1	1	0	0	3
pixelWise	rs7193432	ADAMTS18	0	0	0	1	0	0	0	0	1	2
pixelWise	rs114537871	ADCK3	0	0	0	0	1	0	1	0	0	2
pixelWise	rs201965985	ADCK3	0	0	0	0	1	0	0	0	0	1
pixelWise	rs10841116	AEBP2	0	0	0	0	0	1	0	0	0	1
pixelWise	rs4829516	AMOT	0	0	0	0	1	0	0	0	0	1
pixelWise	rs843348	AP2M1	0	0	0	1	1	0	0	0	0	2
pixelWise	rs6663840	ARHGEF16	0	0	0	0	0	1	0	0	0	1
pixelWise	rs2788045	ARPC5	0	0	0	0	1	0	0	0	0	1
pixelWise	rs34400960	B3GNTL1	0	0	0	1	0	1	0	0	0	2
pixelWise	rs3138142	BLOC1S1	0	0	0	1	0	1	0	0	0	2
pixelWise	rs214092	C11orf58	0	0	0	0	0	1	0	0	0	1
pixelWise	rs9525830	CCDC122	0	0	0	1	1	1	0	0	0	3
pixelWise	rs13054238	CCDC157	0	0	0	0	0	1	0	0	0	1
pixelWise	rs9426785	CDC42	0	0	0	0	1	0	0	1	1	3
pixelWise	rs1410996	CFHR1	0	0	0	0	0	1	0	1	0	2
pixelWise	rs12623906	CLEC4F	0	0	0	1	0	0	0	0	0	1
pixelWise	rs2867177	CLHC1	0	0	0	0	1	0	0	0	0	1
pixelWise	rs150726853	CNPY4	0	0	0	0	1	0	1	0	1	3
pixelWise	rs200916002	COQ6	0	0	0	1	0	0	0	0	1	2
pixelWise	rs62651780	COX19	0	0	0	1	0	0	1	0	0	2
pixelWise	rs543070	CRB2	0	0	0	0	1	0	0	0	1	2
pixelWise	rs30373	CTC-236F12.4	0	0	0	0	1	0	0	0	0	1
pixelWise	rs12285584	CTSC	0	0	0	1	1	0	0	0	0	2
pixelWise	rs34183224	CXCR2	0	0	0	0	0	1	0	0	0	1
pixelWise	rs529577066	CYB561	0	0	0	1	0	1	0	0	1	3
pixelWise	rs7910006	CYP26C1	0	0	0	1	0	1	0	0	0	2
pixelWise	rs4903064	DCAF4	0	0	0	0	1	1	0	0	0	2
pixelWise	rs961627	DCDC1	0	0	0	1	0	1	1	0	0	3
pixelWise	rs2180833	DHRS7	0	0	0	1	0	0	0	0	0	1
pixelWise	rs10762199	DNA2	0	0	0	1	1	1	0	0	0	3
pixelWise	rs10762199	DNAJC12	0	0	0	0	0	1	0	0	0	1
pixelWise	rs2237157	DTNBP1	0	0	0	1	0	0	1	0	1	3
pixelWise	rs13399945	EFEMP1	0	0	0	0	0	1	0	1	0	2
pixelWise	rs2867177	EFEMP1	0	0	0	0	0	1	0	1	0	2
pixelWise	rs34902627	EIF2B2	0	0	0	1	1	1	1	0	0	4
pixelWise	rs4706827	ELOVL4	0	0	0	1	1	0	0	0	0	2
pixelWise	rs200916002	ENTPD5	0	0	0	1	1	0	1	0	0	3
pixelWise	rs7752728	ETV7	0	0	0	0	0	1	0	0	0	1
pixelWise	rs12026778	EXO5	0	0	0	0	0	1	0	0	0	1
pixelWise	rs200916002	FAM161B	0	0	0	1	0	0	0	0	0	1
pixelWise	rs9919402	FAM178A	0	0	0	1	0	0	0	0	0	1
pixelWise	rs141182808	FAM228A	0	0	0	0	1	0	0	0	0	1
pixelWise	rs141182808	FAM228B	0	0	0	1	0	1	1	0	0	3
pixelWise	rs76849341	FIGNL1	0	0	0	1	0	0	0	0	0	1
pixelWise	rs1878080	FOXN2	0	0	0	1	0	1	0	0	0	2
pixelWise	rs13054238	GATSL3	0	0	0	0	1	0	1	0	0	2
pixelWise	rs17095953	GPR135	0	0	0	0	0	1	0	0	0	1
pixelWise	rs1878080	GTF2A1L	0	0	0	0	0	1	0	0	0	1
pixelWise	rs201965985	H3F3A	0	0	0	0	0	1	0	0	0	1
pixelWise	rs11264763	HAX1	0	0	0	0	0	1	0	0	0	1
pixelWise	rs9298817	IFNE	0	0	0	1	0	0	0	0	0	1
pixelWise	rs2177599	IRS1	0	0	0	0	0	1	0	0	0	1
pixelWise	rs12575487	KCNJ11	0	0	0	0	0	1	0	0	0	1
pixelWise	rs1410996	KCNT2	0	0	0	0	0	1	0	0	0	1
pixelWise	rs56239572	KLHL25	0	0	0	0	0	1	0	0	0	1
pixelWise	rs17095953	L3HYPDH	0	0	0	0	0	1	0	0	0	1
pixelWise	rs9525830	LACC1	0	0	0	1	0	0	0	0	0	1
pixelWise	rs34099733	LAMC2	0	0	0	0	0	1	0	0	0	1
pixelWise	rs150726853	LAMTOR4	0	0	0	0	1	0	0	0	0	1
pixelWise	rs17279437	LIMD1	0	0	0	0	1	1	0	0	0	2
pixelWise	rs34902627	LTBP2	0	0	0	0	1	0	0	0	0	1
pixelWise	rs4073871	MLLT3	0	0	0	1	0	0	1	0	0	2
pixelWise	rs9919402	MRPL43	0	0	0	0	0	1	0	0	0	1
pixelWise	rs214092	NCR3LG1	0	0	0	1	0	0	1	0	0	2
pixelWise	rs34902627	NEK9	0	0	0	0	1	0	1	0	0	2
pixelWise	rs183659670	NNAT	0	0	0	1	0	0	0	0	0	1
pixelWise	rs7193432	NUDT7	0	0	0	0	1	1	0	0	0	2
pixelWise	rs56391092	OAF	0	0	0	1	0	0	1	0	0	2
pixelWise	rs2180833	PCNXL4	0	0	0	0	1	0	0	0	0	1
pixelWise	rs3793917	PLEKHA1	0	0	0	1	0	0	0	0	1	2
pixelWise	rs57215159	PPIL4	0	0	0	0	1	1	0	0	0	2
pixelWise	rs2145542	PSMB5	0	0	0	1	0	0	0	0	0	1
pixelWise	rs117634551	PTPN3	0	0	0	1	0	0	0	0	0	1
pixelWise	rs150726853	PVRIG	0	0	0	0	0	1	0	0	1	2
pixelWise	rs57215159	RAET1G	0	0	0	0	0	1	0	0	0	1
pixelWise	rs3138142	RBMS2	0	0	0	0	1	0	0	0	0	1
pixelWise	rs11817531	RGR	0	0	0	0	0	1	0	0	0	1
pixelWise	rs2788045	RGS16	0	0	0	0	0	1	0	0	0	1
pixelWise	rs516567	RNASEL	0	0	0	1	0	0	0	0	0	1
pixelWise	rs13054238	RNF215	0	0	0	0	0	1	0	0	0	1
pixelWise	rs7752728	RPL10A	0	0	0	1	0	0	0	0	0	1
pixelWise	rs34715615	RPS20	0	0	0	1	1	1	0	0	0	3
pixelWise	rs11264763	S100A13	0	0	0	0	0	1	0	0	0	1
pixelWise	rs11264763	S100A16	0	0	0	0	0	1	0	0	0	1
pixelWise	rs150726853	SAP25	0	0	0	0	1	0	0	0	0	1
pixelWise	rs1109114	SH3TC2	0	0	0	1	0	0	0	0	0	1
pixelWise	rs10762199	SLC25A16	0	0	0	1	0	1	0	0	0	2
pixelWise	rs11264763	SNAPIN	0	0	0	0	0	1	0	0	1	2
pixelWise	rs150726853	STAG3	0	0	0	0	1	1	0	0	0	2
pixelWise	rs1878080	STON1-GTF2A1L	0	0	0	1	0	0	0	0	0	1
pixelWise	rs4248877	TBC1D9B	0	0	0	0	1	0	0	0	0	1
pixelWise	rs7985441	TEX29	0	0	0	0	0	1	0	0	0	1
pixelWise	rs1468336	THAP5	0	0	0	0	1	0	0	0	0	1
pixelWise	rs13118227	TLR2	0	0	0	0	1	0	0	0	0	1
pixelWise	rs141182808	TP53I3	0	0	0	0	1	0	0	0	0	1
pixelWise	rs6663840	TP73	0	0	0	0	0	1	0	0	0	1
pixelWise	rs150726853	TRIM4	0	0	0	1	0	1	0	0	0	2
pixelWise	rs11264763	UBAP2L	0	0	0	0	1	0	0	0	0	1
pixelWise	rs57215159	ULBP2	0	0	0	0	0	1	0	0	0	1
pixelWise	rs61151602	VIM	0	0	0	0	0	1	0	0	0	1
pixelWise	rs9919402	WNT8B	0	0	0	1	0	0	0	0	0	1
pixelWise	rs34902627	ZC2HC1C	0	0	0	0	0	1	1	0	1	3
pixelWise	rs57215159	ZC3H12D	0	0	0	0	1	0	0	0	0	1
pixelWise	rs62651780	ZFAND2A	0	0	0	0	1	0	1	0	0	2
pixelWise	rs200916002	ABCD4	0	0	0	0	0	0	1	0	0	1
pixelWise	rs34902627	ABCD4	0	0	0	0	0	0	1	0	0	1
pixelWise	rs4896370	ABRACL	0	0	0	0	0	0	1	0	0	1
pixelWise	rs7275579	ADAMTS1	0	0	0	0	0	0	1	0	1	2
pixelWise	rs62651780	ADAP1	0	0	0	0	0	0	1	0	0	1
pixelWise	rs2145542	AE000662.92	0	0	0	0	0	0	1	0	0	1
pixelWise	rs57215159	AKAP12	0	0	0	0	0	0	1	0	0	1
pixelWise	rs4803297	AKT2	0	0	0	0	0	0	1	0	0	1
pixelWise	rs2879054	ALKBH2	0	0	0	0	0	0	1	0	0	1
pixelWise	rs543874203	AP4B1	0	0	0	0	0	0	1	0	0	1
pixelWise	rs10893936	APLP2	0	0	0	0	0	0	1	0	0	1
pixelWise	rs114537871	ARF1	0	0	0	0	0	0	1	0	0	1
pixelWise	rs13118227	ARFIP1	0	0	0	0	0	0	1	0	0	1
pixelWise	rs1109114	ARHGEF37	0	0	0	0	0	0	1	0	0	1
pixelWise	rs7752728	ARMC12	0	0	0	0	0	0	1	0	0	1
pixelWise	rs9398171	ARMC2	0	0	0	0	0	0	1	0	0	1
pixelWise	rs7985441	ATP11A	0	0	0	0	0	0	1	0	1	2
pixelWise	rs4803297	ATP5SL	0	0	0	0	0	0	1	0	0	1
pixelWise	rs4803297	BCKDHA	0	0	0	0	0	0	1	0	0	1
pixelWise	rs2483547	C10orf118	0	0	0	0	0	0	1	0	0	1
pixelWise	rs2145542	C14orf164	0	0	0	0	0	0	1	0	0	1
pixelWise	rs4803297	C19orf47	0	0	0	0	0	0	1	0	0	1
pixelWise	rs4803297	C19orf54	0	0	0	0	0	0	1	0	0	1
pixelWise	rs4803297	C19orf69	0	0	0	0	0	0	1	0	0	1
pixelWise	rs114537871	C1orf35	0	0	0	0	0	0	1	0	0	1
pixelWise	rs258873	C5orf47	0	0	0	0	0	0	1	0	0	1
pixelWise	rs12555894	C9orf43	0	0	0	0	0	0	1	0	0	1
pixelWise	rs543874203	CAPZA1	0	0	0	0	0	0	1	0	1	2
pixelWise	rs2854108	CAPZB	0	0	0	0	0	0	1	0	0	1
pixelWise	rs7985441	CARKD	0	0	0	0	0	0	1	0	0	1
pixelWise	rs7161903	CCDC33	0	0	0	0	0	0	1	0	0	1
pixelWise	rs11717195	CCDC58	0	0	0	0	0	0	1	0	0	1
pixelWise	rs35507786	CCNB2	0	0	0	0	0	0	1	0	0	1
pixelWise	rs114537871	CCSAP	0	0	0	0	0	0	1	0	0	1
pixelWise	rs9398171	CD164	0	0	0	0	0	0	1	0	0	1
pixelWise	rs2237157	CD83	0	0	0	0	0	0	1	0	0	1
pixelWise	rs9398171	CEP57L1	0	0	0	0	0	0	1	0	0	1
pixelWise	rs3835853	CERS6	0	0	0	0	0	0	1	0	0	1
pixelWise	rs190438	CETN3	0	0	0	0	0	0	1	0	0	1
pixelWise	rs62651780	CHST12	0	0	0	0	0	0	1	0	0	1
pixelWise	rs4896370	CITED2	0	0	0	0	0	0	1	0	0	1
pixelWise	rs3138142	CNPY2	0	0	0	0	0	0	1	0	1	2
pixelWise	rs3138142	CS	0	0	0	0	0	0	1	0	0	1
pixelWise	rs1109114	CSNK1A1	0	0	0	0	0	0	1	0	0	1
pixelWise	rs56293547	CTB-102L5.4	0	0	0	0	0	0	1	0	0	1
pixelWise	rs17095953	DACT1	0	0	0	0	0	0	1	0	0	1
pixelWise	rs2145542	DAD1	0	0	0	0	0	0	1	0	0	1
pixelWise	rs2879054	DAO	0	0	0	0	0	0	1	0	0	1
pixelWise	rs628224	DCDC1	0	0	0	0	0	0	1	0	0	1
pixelWise	rs543874203	DCLRE1B	0	0	0	0	0	0	1	0	0	1
pixelWise	rs3138142	DGKA	0	0	0	0	0	0	1	0	0	1
pixelWise	rs1468336	DLD	0	0	0	0	0	0	1	0	0	1
pixelWise	rs4803297	DLL3	0	0	0	0	0	0	1	0	0	1
pixelWise	rs9525830	DNAJC15	0	0	0	0	0	0	1	0	0	1
pixelWise	rs628224	DNAJC24	0	0	0	0	0	0	1	0	0	1
pixelWise	rs200916002	DNAL1	0	0	0	0	0	0	1	0	0	1
pixelWise	rs4896370	ECT2L	0	0	0	0	0	0	1	0	0	1
pixelWise	rs12026778	EDN2	0	0	0	0	0	0	1	0	0	1
pixelWise	rs4803297	EID2	0	0	0	0	0	0	1	0	0	1
pixelWise	rs4803297	EID2B	0	0	0	0	0	0	1	0	0	1
pixelWise	rs4803297	EIF3K	0	0	0	0	0	0	1	0	0	1
pixelWise	rs628224	ELP4	0	0	0	0	0	0	1	0	0	1
pixelWise	rs392783	ENY2	0	0	0	0	0	0	1	0	0	1
pixelWise	rs9525830	EPSTI1	0	0	0	0	0	0	1	0	0	1
pixelWise	rs1892296	ERH	0	0	0	0	0	0	1	0	0	1
pixelWise	rs3138142	ESYT1	0	0	0	0	0	0	1	0	1	2
pixelWise	rs17279437	EXOSC7	0	0	0	0	0	0	1	0	0	1
pixelWise	rs11717195	FAM162A	0	0	0	0	0	0	1	0	1	2
pixelWise	rs543874203	FAM19A3	0	0	0	0	0	0	1	0	0	1
pixelWise	rs7161903	FAM219B	0	0	0	0	0	0	1	0	0	1
pixelWise	rs2879054	FAM222A	0	0	0	0	0	0	1	0	0	1
pixelWise	rs150726853	FBXO24	0	0	0	0	0	0	1	0	0	1
pixelWise	rs13118227	FGA	0	0	0	0	0	0	1	0	0	1
pixelWise	rs13118227	FHDC1	0	0	0	0	0	0	1	0	0	1
pixelWise	rs12719025	FIGNL1	0	0	0	0	0	0	1	0	0	1
pixelWise	rs150726853	FIS1	0	0	0	0	0	0	1	0	0	1
pixelWise	rs35507786	FOXB1	0	0	0	0	0	0	1	0	0	1
pixelWise	rs12026778	FOXJ3	0	0	0	0	0	0	1	0	1	2
pixelWise	rs17279437	FYCO1	0	0	0	0	0	0	1	0	1	2
pixelWise	rs150726853	GATS	0	0	0	0	0	0	1	0	0	1
pixelWise	rs3138142	GDF11	0	0	0	0	0	0	1	0	0	1
pixelWise	rs150726853	GIGYF1	0	0	0	0	0	0	1	0	0	1
pixelWise	rs4803297	GMFG	0	0	0	0	0	0	1	0	0	1
pixelWise	rs190438	GPR98	0	0	0	0	0	0	1	0	0	1
pixelWise	rs1109114	GRPEL2	0	0	0	0	0	0	1	0	0	1
pixelWise	rs10762199	HERC4	0	0	0	0	0	0	1	0	0	1
pixelWise	rs9919402	HIF1AN	0	0	0	0	0	0	1	0	1	2
pixelWise	rs543874203	HIPK1	0	0	0	0	0	0	1	0	0	1
pixelWise	rs3138142	HSD17B6	0	0	0	0	0	0	1	0	0	1
pixelWise	rs34183224	IGFBP5	0	0	0	0	0	0	1	0	0	1
pixelWise	rs628224	IMMP1L	0	0	0	0	0	0	1	0	0	1
pixelWise	rs141312163	INPP5B	0	0	0	0	0	0	1	0	0	1
pixelWise	rs11264763	INTS3	0	0	0	0	0	0	1	0	0	1
pixelWise	rs200916002	ISCA2	0	0	0	0	0	0	1	0	0	1
pixelWise	rs34902627	ISCA2	0	0	0	0	0	0	1	0	0	1
pixelWise	rs2879054	ISCU	0	0	0	0	0	0	1	0	0	1
pixelWise	rs7910006	KIF11	0	0	0	0	0	0	1	0	0	1
pixelWise	rs543070	LHX2	0	0	0	0	0	0	1	0	0	1
pixelWise	rs7161903	LMAN1L	0	0	0	0	0	0	1	0	0	1
pixelWise	rs150726853	LRCH4	0	0	0	0	0	0	1	0	0	1
pixelWise	rs190438	LYSMD3	0	0	0	0	0	0	1	0	0	1
pixelWise	rs62651780	MAFK	0	0	0	0	0	0	1	0	0	1
pixelWise	rs543874203	MAGI3	0	0	0	0	0	0	1	0	0	1
pixelWise	rs4803297	MAP3K10	0	0	0	0	0	0	1	0	0	1
pixelWise	rs4803297	MAP4K1	0	0	0	0	0	0	1	0	0	1
pixelWise	rs4248877	MAPK9	0	0	0	0	0	0	1	0	0	1
pixelWise	rs190438	MBLAC2	0	0	0	0	0	0	1	0	0	1
pixelWise	rs2237157	MCUR1	0	0	0	0	0	0	1	0	1	2
pixelWise	rs4803297	MED29	0	0	0	0	0	0	1	0	0	1
pixelWise	rs4480148	MED30	0	0	0	0	0	0	1	0	0	1
pixelWise	rs117821803	METAP2	0	0	0	0	0	0	1	0	0	1
pixelWise	rs9398171	MICAL1	0	0	0	0	0	0	1	0	0	1
pixelWise	rs62651780	MICALL2	0	0	0	0	0	0	1	0	0	1
pixelWise	rs12531825	MIOS	0	0	0	0	0	0	1	0	0	1
pixelWise	rs34902627	MLH3	0	0	0	0	0	0	1	0	0	1
pixelWise	rs13118227	MND1	0	0	0	0	0	0	1	0	0	1
pixelWise	rs150726853	MOGAT3	0	0	0	0	0	0	1	0	0	1
pixelWise	rs150726853	MOSPD3	0	0	0	0	0	0	1	0	0	1
pixelWise	rs529577066	MRC2	0	0	0	0	0	0	1	0	0	1
pixelWise	rs114537871	MRPL55	0	0	0	0	0	0	1	0	0	1
pixelWise	rs4803297	MRPS12	0	0	0	0	0	0	1	0	0	1
pixelWise	rs9381282	MRPS18A	0	0	0	0	0	0	1	0	0	1
pixelWise	rs13054238	MTFP1	0	0	0	0	0	0	1	0	0	1
pixelWise	rs2867177	MTIF2	0	0	0	0	0	0	1	0	0	1
pixelWise	rs150726853	MUC17	0	0	0	0	0	0	1	0	0	1
pixelWise	rs9919402	NDUFB8	0	0	0	0	0	0	1	0	0	1
pixelWise	rs141312163	NDUFS5	0	0	0	0	0	0	1	0	0	1
pixelWise	rs543070	NEK6	0	0	0	0	0	0	1	0	0	1
pixelWise	rs200916002	NPC2	0	0	0	0	0	0	1	0	0	1
pixelWise	rs34902627	NPC2	0	0	0	0	0	0	1	0	0	1
pixelWise	rs9398171	NR2E1	0	0	0	0	0	0	1	0	0	1
pixelWise	rs392783	NUDCD1	0	0	0	0	0	0	1	0	0	1
pixelWise	rs7752728	NUDT3	0	0	0	0	0	0	1	0	0	1
pixelWise	rs200916002	NUMB	0	0	0	0	0	0	1	0	0	1
pixelWise	rs9398171	OSTM1	0	0	0	0	0	0	1	0	0	1
pixelWise	rs3138142	PA2G4	0	0	0	0	0	0	1	0	0	1
pixelWise	rs141312163	PABPC4	0	0	0	0	0	0	1	0	0	1
pixelWise	rs807897	PACRG	0	0	0	0	0	0	1	0	0	1
pixelWise	rs4803297	PAF1	0	0	0	0	0	0	1	0	0	1
pixelWise	rs4803297	PAK4	0	0	0	0	0	0	1	0	0	1
pixelWise	rs807897	PARK2	0	0	0	0	0	0	1	0	0	1
pixelWise	rs114537871	PARP1	0	0	0	0	0	0	1	0	1	2
pixelWise	rs4896370	PBOV1	0	0	0	0	0	0	1	0	0	1
pixelWise	rs150726853	PCOLCE	0	0	0	0	0	0	1	0	0	1
pixelWise	rs1109114	PCYOX1L	0	0	0	0	0	0	1	0	0	1
pixelWise	rs9398171	PDSS2	0	0	0	0	0	0	1	0	0	1
pixelWise	rs34902627	PGF	0	0	0	0	0	0	1	0	0	1
pixelWise	rs1468336	PIK3CG	0	0	0	0	0	0	1	0	0	1
pixelWise	rs9919402	PKD2L1	0	0	0	0	0	0	1	0	0	1
pixelWise	rs4803297	PLD3	0	0	0	0	0	0	1	0	0	1
pixelWise	rs150726853	PLOD3	0	0	0	0	0	0	1	0	0	1
pixelWise	rs13118227	PLRG1	0	0	0	0	0	0	1	0	0	1
pixelWise	rs7161903	PML	0	0	0	0	0	0	1	0	0	1
pixelWise	rs12555894	POLE3	0	0	0	0	0	0	1	0	0	1
pixelWise	rs190438	POLR3G	0	0	0	0	0	0	1	0	0	1
pixelWise	rs150726853	POP7	0	0	0	0	0	0	1	0	0	1
pixelWise	rs9398171	PPIL6	0	0	0	0	0	0	1	0	0	1
pixelWise	rs3138142	PRIM1	0	0	0	0	0	0	1	0	0	1
pixelWise	rs200916002	PSEN1	0	0	0	0	0	0	1	0	0	1
pixelWise	rs34902627	PSEN1	0	0	0	0	0	0	1	0	0	1
pixelWise	rs114537871	PSEN2	0	0	0	0	0	0	1	0	0	1
pixelWise	rs543070	PSMB7	0	0	0	0	0	0	1	0	0	1
pixelWise	rs4803297	PSMC4	0	0	0	0	0	0	1	0	0	1
pixelWise	rs200916002	PTGR2	0	0	0	0	0	0	1	0	0	1
pixelWise	rs11717195	PTPLB	0	0	0	0	0	0	1	0	0	1
pixelWise	rs543874203	PTPN22	0	0	0	0	0	0	1	0	0	1
pixelWise	rs628224	QSER1	0	0	0	0	0	0	1	0	0	1
pixelWise	rs961627	QSER1	0	0	0	0	0	0	1	0	0	1
pixelWise	rs4803297	RAB4B	0	0	0	0	0	0	1	0	0	1
pixelWise	rs4803297	RAB4B-EGLN2	0	0	0	0	0	0	1	0	0	1
pixelWise	rs200916002	RBM25	0	0	0	0	0	0	1	0	1	2
pixelWise	rs2145542	REM2	0	0	0	0	0	0	1	0	0	1
pixelWise	rs2237157	RNF182	0	0	0	0	0	0	1	0	0	1
pixelWise	rs3138142	RP11-603J24.9	0	0	0	0	0	0	1	0	0	1
pixelWise	rs3138142	RP11-977G19.10	0	0	0	0	0	0	1	0	0	1
pixelWise	rs200916002	RP5-1021I20.4	0	0	0	0	0	0	1	0	0	1
pixelWise	rs12531825	RPA3	0	0	0	0	0	0	1	0	0	1
pixelWise	rs3138142	RPL41	0	0	0	0	0	0	1	0	0	1
pixelWise	rs3138142	RPS26	0	0	0	0	0	0	1	0	0	1
pixelWise	rs141312163	RRAGC	0	0	0	0	0	0	1	0	0	1
pixelWise	rs2636780	RRP12	0	0	0	0	0	0	1	0	0	1
pixelWise	rs543874203	RSBN1	0	0	0	0	0	0	1	0	0	1
pixelWise	rs9381282	RSPH9	0	0	0	0	0	0	1	0	0	1
pixelWise	rs17095953	RTN1	0	0	0	0	0	0	1	0	0	1
pixelWise	rs2867177	RTN4	0	0	0	0	0	0	1	0	0	1
pixelWise	rs11264763	S100A2	0	0	0	0	0	0	1	0	0	1
pixelWise	rs4803297	SAMD4B	0	0	0	0	0	0	1	0	0	1
pixelWise	rs3138142	SARNP	0	0	0	0	0	0	1	0	1	2
pixelWise	rs2879054	SART3	0	0	0	0	0	0	1	0	0	1
pixelWise	rs4936637	SC5D	0	0	0	0	0	0	1	0	0	1
pixelWise	rs1109114	SCGB3A2	0	0	0	0	0	0	1	0	0	1
pixelWise	rs3835853	SCN9A	0	0	0	0	0	0	1	0	0	1
pixelWise	rs9919402	SEC31B	0	0	0	0	0	0	1	0	0	1
pixelWise	rs9398171	SESN1	0	0	0	0	0	0	1	0	0	1
pixelWise	rs141182808	SF3B14	0	0	0	0	0	0	1	0	0	1
pixelWise	rs10762199	SIRT1	0	0	0	0	0	0	1	0	1	2
pixelWise	rs1892296	SLC39A9	0	0	0	0	0	0	1	0	0	1
pixelWise	rs2145542	SLC7A8	0	0	0	0	0	0	1	0	0	1
pixelWise	rs2867177	SMEK2	0	0	0	0	0	0	1	0	0	1
pixelWise	rs9398171	SMPD2	0	0	0	0	0	0	1	0	0	1
pixelWise	rs4803297	SNRPA	0	0	0	0	0	0	1	0	0	1
pixelWise	rs7161903	SNUPN	0	0	0	0	0	0	1	0	0	1
pixelWise	rs9398171	SNX3	0	0	0	0	0	0	1	0	1	2
pixelWise	rs74614808	SOX2	0	0	0	0	0	0	1	1	1	3
pixelWise	rs214092	SOX6	0	0	0	0	0	0	1	0	0	1
pixelWise	rs3835853	SPC25	0	0	0	0	0	0	1	0	0	1
pixelWise	rs2879054	SSH1	0	0	0	0	0	0	1	0	0	1
pixelWise	rs543874203	ST7L	0	0	0	0	0	0	1	0	0	1
pixelWise	rs61151602	ST8SIA6	0	0	0	0	0	0	1	0	1	2
pixelWise	rs7161903	STOML1	0	0	0	0	0	0	1	0	1	2
pixelWise	rs7161903	STRA6	0	0	0	0	0	0	1	0	0	1
pixelWise	rs62651780	SUN1	0	0	0	0	0	0	1	0	1	2
pixelWise	rs543874203	SYT6	0	0	0	0	0	0	1	0	0	1
pixelWise	rs529577066	TACO1	0	0	0	0	0	0	1	0	1	2
pixelWise	rs4480148	TAF2	0	0	0	0	0	0	1	0	0	1
pixelWise	rs150726853	TAF6	0	0	0	0	0	0	1	0	1	2
pixelWise	rs13054238	TBC1D10A	0	0	0	0	0	0	1	0	0	1
pixelWise	rs2483547	TDRD1	0	0	0	0	0	0	1	0	0	1
pixelWise	rs13118227	TIGD4	0	0	0	0	0	0	1	0	0	1
pixelWise	rs34902627	TMED10	0	0	0	0	0	0	1	0	0	1
pixelWise	rs56391092	TMEM136	0	0	0	0	0	0	1	0	0	1
pixelWise	rs13118227	TMEM154	0	0	0	0	0	0	1	0	0	1
pixelWise	rs17279437	TMEM158	0	0	0	0	0	0	1	0	0	1
pixelWise	rs190438	TMEM161B	0	0	0	0	0	0	1	0	0	1
pixelWise	rs62651780	TMEM184A	0	0	0	0	0	0	1	0	0	1
pixelWise	rs392783	TMEM74	0	0	0	0	0	0	1	0	1	2
pixelWise	rs61151602	TRDMT1	0	0	0	0	0	0	1	0	1	2
pixelWise	rs543874203	TRIM33	0	0	0	0	0	0	1	0	1	2
pixelWise	rs7985441	TUBGCP3	0	0	0	0	0	0	1	0	0	1
pixelWise	rs150726853	UFSP1	0	0	0	0	0	0	1	0	0	1
pixelWise	rs57215159	ULBP1	0	0	0	0	0	0	1	0	0	1
pixelWise	rs57215159	ULBP3	0	0	0	0	0	0	1	0	0	1
pixelWise	rs7161903	ULK3	0	0	0	0	0	0	1	0	1	2
pixelWise	rs2879054	UNG	0	0	0	0	0	0	1	0	0	1
pixelWise	rs117821803	USP44	0	0	0	0	0	0	1	0	0	1
pixelWise	rs150726853	VGF	0	0	0	0	0	0	1	0	0	1
pixelWise	rs200916002	VRTN	0	0	0	0	0	0	1	0	0	1
pixelWise	rs34902627	VRTN	0	0	0	0	0	0	1	0	0	1
pixelWise	rs3138142	WIBG	0	0	0	0	0	0	1	0	0	1
pixelWise	rs543874203	WNT2B	0	0	0	0	0	0	1	0	1	2
pixelWise	rs628224	WT1	0	0	0	0	0	0	1	0	0	1
pixelWise	rs961627	WT1	0	0	0	0	0	0	1	0	0	1
pixelWise	rs56293547	YIF1B	0	0	0	0	0	0	1	0	0	1
pixelWise	rs3138142	ZC3H10	0	0	0	0	0	0	1	0	0	1
pixelWise	rs17279437	ZDHHC3	0	0	0	0	0	0	1	0	0	1
pixelWise	rs17279437	ZNF197	0	0	0	0	0	0	1	0	0	1
pixelWise	rs150726853	ZNF3	0	0	0	0	0	0	1	0	0	1
pixelWise	rs200916002	ZNF410	0	0	0	0	0	0	1	0	0	1
pixelWise	rs17279437	ZNF660	0	0	0	0	0	0	1	0	0	1
pixelWise	rs4803297	ZNF780A	0	0	0	0	0	0	1	0	0	1
pixelWise	rs4803297	ZNF780B	0	0	0	0	0	0	1	0	0	1
pixelWise	rs150726853	ZNHIT1	0	0	0	0	0	0	1	0	0	1
FPCall	rs3020595	MINOS1-NBL1	1	0	0	0	0	0	1	0	0	2
FPCall	rs3020595	MINOS1	1	0	0	0	0	0	1	0	0	2
FPCall	rs3020595	NBL1	1	0	0	1	1	1	1	0	0	5
FPCall	rs10917344	LACTBL1	1	0	0	0	0	0	0	0	0	1
FPCall	rs10917344	C1orf234	1	0	0	0	0	0	0	0	0	1
FPCall	rs10917344	KDM1A	1	0	0	0	0	0	0	0	0	1
FPCall	rs10917344	LUZP1	1	0	0	1	1	1	1	0	0	5
FPCall	rs10917344	HTR1D	1	0	0	0	0	1	1	0	0	3
FPCall	rs4073941	RSPO1	1	0	0	0	0	0	0	0	1	2
FPCall	rs2182601	LPHN2	1	0	0	0	0	0	0	0	0	1
FPCall	rs55992320	SLC16A1	1	0	0	1	0	0	1	0	0	3
FPCall	rs12035399	NMNAT2	1	0	0	0	0	1	1	0	1	4
FPCall	rs2853603	LGALS8	1	0	0	1	1	1	1	0	0	5
FPCall	rs2853603	HEATR1	1	0	0	1	1	1	1	0	0	5
FPCall	rs4016036	AC007382.1	1	1	0	0	0	0	0	0	0	2
FPCall	rs4016036	STRN	1	0	0	1	1	0	0	0	0	3
FPCall	rs4016036	HEATR5B	1	0	0	0	0	0	0	0	0	1
FPCall	rs232541	CYP1B1	1	0	0	0	0	0	0	0	0	1
FPCall	rs7558687	CCDC88A	1	0	0	1	0	0	0	0	0	2
FPCall	rs56277867	TANC1	1	0	0	0	0	1	0	0	0	2
FPCall	rs17428174	DYNC1I2	1	0	0	0	0	0	0	0	0	1
FPCall	rs17428174	SLC25A12	1	0	0	0	0	0	0	0	0	1
FPCall	rs17428174	HAT1	1	0	0	0	0	0	0	0	0	1
FPCall	rs17428174	METAP1D	1	0	0	0	0	0	0	0	0	1
FPCall	rs6435399	PLEKHM3	1	0	0	0	0	0	0	0	0	1
FPCall	rs2568177	DIRC3	1	0	0	1	0	0	0	0	0	2
FPCall	rs6775569	RARB	1	0	0	0	0	0	0	0	0	1
FPCall	rs17279437	LARS2	1	0	0	0	0	0	0	0	0	1
FPCall	rs17279437	SACM1L	1	0	0	0	0	0	0	0	0	1
FPCall	rs17279437	SLC6A20	1	1	1	0	0	0	0	0	0	3
FPCall	rs12497181	FRMD4B	1	0	0	0	0	0	0	0	0	1
FPCall	rs77877421	FOXP1	1	0	0	0	0	0	1	0	0	2
FPCall	rs7615545	ROBO2	1	0	0	0	0	0	0	0	0	1
FPCall	rs11717195	ADCY5	1	0	0	1	0	0	0	0	0	2
FPCall	rs6763422	TSC22D2	1	0	0	0	0	0	0	0	0	1
FPCall	rs13315366	EIF2B5	1	0	0	0	0	0	0	0	0	1
FPCall	rs13315366	VWA5B2	1	1	0	1	0	1	0	0	0	4
FPCall	rs13315366	ALG3	1	0	0	0	0	1	0	0	0	2
FPCall	rs13315366	ECE2	1	0	0	1	0	1	0	0	0	3
FPCall	rs13315366	CAMK2N2	1	0	1	0	0	0	0	0	0	2
FPCall	rs13127286	KDR	1	0	0	1	0	0	0	0	0	2
FPCall	rs13144102	COL25A1	1	0	0	0	0	0	0	0	0	1
FPCall	rs76410097	CTNND2	1	0	0	0	0	0	0	0	0	1
FPCall	rs62338626	CTNND2	1	0	0	0	0	0	0	0	0	1
FPCall	rs150488004	TMEM161B	1	0	0	0	0	0	0	0	0	1
FPCall	rs11743441	MEF2C	1	0	0	1	0	1	0	0	0	3
FPCall	rs192770751	MCC	1	0	0	0	0	1	0	0	0	2
FPCall	rs192770751	YTHDC2	1	0	0	1	1	1	0	0	0	4
FPCall	rs16766	PRR16	1	0	0	1	0	0	0	0	0	2
FPCall	rs1109114	ABLIM3	1	0	0	1	0	1	1	0	1	5
FPCall	rs1109114	AFAP1L1	1	0	0	0	0	0	0	0	0	1
FPCall	rs55914544	WWC1	1	0	0	1	0	0	0	0	0	2
FPCall	rs61739424	COL23A1	1	1	1	0	0	0	1	0	0	4
FPCall	rs4700712	RASGEF1C	1	0	0	0	0	0	0	0	0	1
FPCall	rs9395622	TFAP2D	1	0	0	0	0	0	0	0	0	1
FPCall	rs9343961	TTK	1	0	0	1	0	0	0	0	0	2
FPCall	rs67570523	ARMC2	1	0	0	0	0	0	1	0	0	2
FPCall	rs67570523	SESN1	1	0	0	1	0	0	1	0	0	3
FPCall	rs67570523	CEP57L1	1	0	0	0	0	0	1	0	0	2
FPCall	rs11307281	CENPW	1	0	0	0	1	1	0	0	0	3
FPCall	rs56056246	NHSL1	1	0	0	0	0	0	0	0	0	1
FPCall	rs7753246	UTRN	1	0	0	0	0	0	0	0	0	1
FPCall	rs11441223	GINM1	1	0	0	1	1	1	0	0	1	5
FPCall	rs11441223	KATNA1	1	0	0	1	0	1	0	0	0	3
FPCall	rs11441223	LATS1	1	0	0	1	0	1	1	0	0	4
FPCall	rs11441223	NUP43	1	1	0	0	1	1	1	0	0	5
FPCall	rs11441223	PCMT1	1	0	0	0	0	0	1	0	0	2
FPCall	rs11441223	LRP11	1	0	0	1	0	0	0	0	0	2
FPCall	rs111907575	CYP2W1	1	0	0	1	0	0	0	0	0	2
FPCall	rs111907575	C7orf50	1	0	0	1	0	1	1	0	0	4
FPCall	rs111907575	GPR146	1	0	0	1	1	1	1	0	0	5
FPCall	rs111907575	GPER1	1	0	0	0	0	0	0	0	0	1
FPCall	rs12719025	COBL	1	0	0	1	0	0	0	0	0	2
FPCall	rs427534	CUX1	1	0	0	0	0	1	1	0	0	3
FPCall	rs59614411	CHD7	1	0	0	1	0	0	0	0	0	2
FPCall	rs3857971	CLVS1	1	0	0	0	0	0	0	0	0	1
FPCall	rs398603	RSPO2	1	0	0	1	0	0	0	0	0	2
FPCall	rs398603	EIF3E	1	0	0	1	0	1	0	0	0	3
FPCall	rs7020703	PTPRD	1	0	0	0	0	0	0	0	0	1
FPCall	rs12378141	RORB	1	0	0	0	0	0	0	0	0	1
FPCall	rs2670139	DENND1A	1	0	0	0	0	0	0	0	0	1
FPCall	rs2932912	CUBN	1	0	0	0	0	0	0	0	1	2
FPCall	rs1900003	MYPN	1	0	0	0	0	0	0	0	0	1
FPCall	rs1900003	ATOH7	1	0	0	0	0	1	0	0	0	2
FPCall	rs1900003	PBLD	1	0	0	1	1	1	0	0	0	4
FPCall	rs1336259	ARHGAP19-SLIT1	1	0	0	0	0	0	0	0	0	1
FPCall	rs1336259	SLIT1	1	0	0	0	1	0	1	0	0	3
FPCall	rs4917915	PAX2	1	0	0	1	0	0	0	0	0	2
FPCall	rs7902306	TMEM180	1	0	0	1	1	1	1	0	0	5
FPCall	rs7902306	ACTR1A	1	0	0	0	1	1	1	0	0	4
FPCall	rs7902306	SUFU	1	0	0	1	1	1	1	0	1	6
FPCall	rs7902306	TRIM8	1	0	0	0	1	1	0	0	0	3
FPCall	rs7902306	ARL3	1	0	0	1	0	1	1	0	0	4
FPCall	rs7902306	SFXN2	1	0	0	1	0	1	1	0	0	4
FPCall	rs7902306	WBP1L	1	0	0	0	0	0	1	0	1	3
FPCall	rs11024102	PLEKHA7	1	0	0	1	0	0	0	0	0	2
FPCall	rs2984814	DNAJC24	1	0	0	1	0	0	1	0	0	3
FPCall	rs2984814	IMMP1L	1	0	0	0	0	0	1	0	0	2
FPCall	rs2984814	ELP4	1	0	0	0	0	0	1	0	0	2
FPCall	rs2984814	PAX6	1	0	0	0	0	0	0	0	1	2
FPCall	rs12361415	NR1H3	1	0	0	0	0	1	1	0	0	3
FPCall	rs12361415	MADD	1	0	0	1	1	1	1	0	0	5
FPCall	rs12361415	SPI1	1	0	0	0	0	0	1	0	0	2
FPCall	rs12361415	SLC39A13	1	1	0	0	0	1	1	0	0	4
FPCall	rs12361415	PSMC3	1	0	0	0	0	0	0	0	0	1
FPCall	rs12361415	RAPSN	1	0	0	0	0	0	1	0	0	2
FPCall	rs12361415	CELF1	1	0	0	0	1	0	0	0	0	2
FPCall	rs12361415	NDUFS3	1	0	0	0	0	1	0	0	0	2
FPCall	rs12361415	KBTBD4	1	0	0	0	0	0	1	0	0	2
FPCall	rs12361415	MTCH2	1	0	0	1	0	1	1	0	0	4
FPCall	rs12361415	AGBL2	1	0	0	1	0	0	0	0	0	2
FPCall	rs12361415	FNBP4	1	0	0	1	1	0	0	0	0	3
FPCall	rs12361415	NUP160	1	0	0	1	0	0	1	0	0	3
FPCall	rs113884885	TYR	1	0	0	0	0	0	0	0	0	1
FPCall	rs113884885	NOX4	1	0	0	0	0	0	0	0	0	1
FPCall	rs12791393	TRIM29	1	0	0	0	0	0	0	0	0	1
FPCall	rs12791393	AP000679.2	1	0	0	0	0	0	0	0	0	1
FPCall	rs16926921	SOX5	1	0	0	1	0	0	0	0	0	2
FPCall	rs10771345	PPFIBP1	1	0	0	0	0	0	1	0	0	2
FPCall	rs147609489	ADAMTS20	1	0	0	0	0	0	0	0	0	1
FPCall	rs1047912	LIMA1	1	0	0	0	1	0	1	0	0	3
FPCall	rs1047912	AC140061.12	1	1	0	0	0	0	0	0	0	2
FPCall	rs1047912	FAM186A	1	1	0	0	0	0	1	0	0	3
FPCall	rs1047912	DIP2B	1	0	0	0	1	1	1	0	0	4
FPCall	rs1047912	ATF1	1	0	0	0	1	0	0	0	0	2
FPCall	rs3138142	RP11-644F5.10	1	1	0	1	0	0	0	0	0	3
FPCall	rs3138142	RDH5	1	1	0	0	1	1	0	0	0	4
FPCall	rs3138142	RP11-762I7.5	1	0	0	0	0	0	0	0	0	1
FPCall	rs3138142	ORMDL2	1	0	0	0	0	0	1	0	0	2
FPCall	rs35352799	NTN4	1	0	0	0	0	0	0	0	0	1
FPCall	rs35352799	RP11-536G4.1	1	0	0	0	0	0	0	0	0	1
FPCall	rs35352799	SNRPF	1	0	0	0	1	1	0	0	0	3
FPCall	rs35352799	CCDC38	1	0	0	0	0	0	0	0	0	1
FPCall	rs35845043	FOXN4	1	0	0	1	0	0	1	0	0	3
FPCall	rs7983774	FLT1	1	0	0	1	0	0	0	0	0	2
FPCall	rs9533603	ENOX1	1	0	0	0	0	0	0	0	0	1
FPCall	rs17095953	DAAM1	1	0	0	0	0	1	1	0	0	3
FPCall	rs146737847	C14orf39	1	1	1	0	0	0	0	0	0	3
FPCall	rs146737847	SIX6	1	1	1	0	0	0	0	0	0	3
FPCall	rs2180833	C14orf39	1	1	1	0	0	0	0	0	0	3
FPCall	rs2180833	SIX6	1	1	1	0	0	0	0	0	0	3
FPCall	rs2180833	SIX4	1	0	0	0	0	0	0	0	0	1
FPCall	rs1800407	OCA2	1	1	1	0	0	0	0	0	0	3
FPCall	rs12592512	SEMA7A	1	0	0	0	0	1	0	0	0	2
FPCall	rs12592512	UBL7	1	0	0	0	0	1	1	0	1	4
FPCall	rs12592512	ARID3B	1	0	0	0	1	0	1	0	0	3
FPCall	rs12592512	CLK3	1	0	0	0	0	0	1	0	0	2
FPCall	rs12592512	EDC3	1	0	0	0	0	0	0	0	1	2
FPCall	rs12592512	CYP1A1	1	0	0	0	0	1	1	0	0	3
FPCall	rs114376569	E2F4	1	0	0	0	0	0	0	0	0	1
FPCall	rs114376569	FHOD1	1	0	0	0	0	0	0	0	0	1
FPCall	rs114376569	SLC9A5	1	0	0	0	0	0	1	0	0	2
FPCall	rs114376569	PLEKHG4	1	0	0	0	0	0	1	0	0	2
FPCall	rs114376569	KCTD19	1	0	0	0	0	0	1	0	0	2
FPCall	rs114376569	LRRC36	1	0	0	0	0	1	1	0	0	3
FPCall	rs114376569	TPPP3	1	1	0	0	1	0	1	0	0	4
FPCall	rs114376569	ZDHHC1	1	0	0	0	1	0	1	0	0	3
FPCall	rs114376569	HSD11B2	1	1	0	0	0	0	0	0	0	2
FPCall	rs114376569	ATP6V0D1	1	0	0	0	1	0	1	0	0	3
FPCall	rs114376569	AGRP	1	1	0	0	0	0	1	0	0	3
FPCall	rs114376569	FAM65A	1	0	0	0	0	0	1	0	0	2
FPCall	rs114376569	CTCF	1	0	0	1	0	1	1	0	0	4
FPCall	rs114376569	RLTPR	1	0	0	0	0	0	1	0	0	2
FPCall	rs114376569	ACD	1	0	0	0	0	0	1	0	0	2
FPCall	rs114376569	PARD6A	1	1	0	0	0	0	1	0	0	3
FPCall	rs114376569	C16orf86	1	0	0	0	1	0	0	0	0	2
FPCall	rs114376569	GFOD2	1	0	0	1	0	1	1	0	0	4
FPCall	rs114376569	RANBP10	1	0	0	1	0	1	1	0	0	4
FPCall	rs114376569	TSNAXIP1	1	0	0	0	0	0	1	0	0	2
FPCall	rs114376569	CENPT	1	0	0	0	0	0	1	0	1	3
FPCall	rs114376569	NUTF2	1	0	0	0	0	0	1	0	1	3
FPCall	rs114376569	EDC4	1	0	0	0	1	0	1	0	0	3
FPCall	rs114376569	NRN1L	1	0	0	0	0	0	1	0	0	2
FPCall	rs114376569	PSKH1	1	0	0	0	0	0	1	0	0	2
FPCall	rs114376569	CTC-479C5.12	1	1	0	0	0	0	1	0	0	3
FPCall	rs114376569	PSMB10	1	1	0	0	0	0	1	0	0	3
FPCall	rs114376569	LCAT	1	1	0	0	0	0	1	0	0	3
FPCall	rs114376569	SLC12A4	1	0	0	0	0	0	1	0	0	2
FPCall	rs114376569	DPEP3	1	0	0	0	1	0	0	0	0	2
FPCall	rs114376569	DPEP2	1	0	0	0	1	0	1	0	0	3
FPCall	rs114376569	DUS2	1	0	0	1	1	1	0	0	0	4
FPCall	rs114376569	NFATC3	1	0	0	0	1	0	1	0	1	4
FPCall	rs114376569	ESRP2	1	0	0	0	0	0	0	0	0	1
FPCall	rs114376569	PLA2G15	1	0	0	0	1	0	0	0	0	2
FPCall	rs114376569	SLC7A6	1	0	0	0	0	0	0	0	0	1
FPCall	rs114376569	SLC7A6OS	1	0	0	0	0	0	0	0	0	1
FPCall	rs2456147	VAC14	1	0	0	0	0	0	0	0	0	1
FPCall	rs2456147	HYDIN	1	0	0	0	0	0	0	0	0	1
FPCall	rs12929297	ADAMTS18	1	1	0	0	0	0	0	0	1	3
FPCall	rs1431307	NDEL1	1	0	0	0	0	0	0	0	0	1
FPCall	rs1431307	MYH10	1	0	0	1	0	1	1	0	0	4
FPCall	rs2052074	BCAS3	1	0	0	0	0	0	0	0	0	1
FPCall	rs12953229	NPLOC4	1	0	0	1	0	0	0	0	0	2
FPCall	rs12953229	PDE6G	1	0	0	0	0	0	1	0	0	2
FPCall	rs12953229	HGS	1	0	0	0	0	0	1	0	0	2
FPCall	rs12953229	SLC25A10	1	0	0	0	0	0	0	0	1	2
FPCall	rs34676647	CPLX4	1	0	0	1	0	0	0	0	0	2
FPCall	rs34676647	LMAN1	1	0	0	0	1	0	0	0	0	2
FPCall	rs11152142	CCBE1	1	0	0	0	0	0	0	0	1	2
FPCall	rs62202889	MACROD2	1	0	0	0	0	0	0	0	0	1
FPCall	rs13054238	LIF	1	0	0	0	0	0	0	0	0	1
FPCall	rs9330797	WNT7B	1	0	0	0	0	0	0	0	0	1
FPCall	rs626840	EFNB1	1	0	0	0	0	0	0	0	0	1
FPCall	rs12361415	ACP2	0	0	0	0	1	0	1	0	0	2
FPCall	rs2853603	ACTN2	0	0	0	1	0	0	0	0	0	1
FPCall	rs10841116	AEBP2	0	0	0	0	0	1	0	0	0	1
FPCall	rs427534	ALKBH4	0	0	0	0	1	0	0	0	0	1
FPCall	rs13315366	AP2M1	0	0	0	1	1	0	0	0	0	2
FPCall	rs12361415	ARHGAP1	0	0	0	1	0	1	0	0	0	2
FPCall	rs12953229	ARL16	0	0	0	1	1	1	1	0	1	5
FPCall	rs7902306	AS3MT	0	0	0	1	1	1	1	0	0	4
FPCall	rs1047912	ASIC1	0	0	0	0	0	1	1	0	0	2
FPCall	rs232541	ATL2	0	0	0	0	1	0	0	0	0	1
FPCall	rs9343961	BCKDHB	0	0	0	0	1	0	0	0	0	1
FPCall	rs3138142	BLOC1S1	0	0	0	1	0	1	0	0	0	2
FPCall	rs7902306	C10orf32	0	0	0	1	0	1	0	0	0	2
FPCall	rs12361415	C1QTNF4	0	0	0	0	1	0	1	0	0	2
FPCall	rs9533603	CCDC122	0	0	0	1	1	1	0	0	0	3
FPCall	rs12953229	CCDC137	0	0	0	0	1	0	1	0	0	2
FPCall	rs13054238	CCDC157	0	0	0	0	0	1	0	0	0	1
FPCall	rs1047912	CERS5	0	0	0	1	0	1	1	0	0	3
FPCall	rs7558687	CLHC1	0	0	0	0	1	0	0	0	0	1
FPCall	rs1047912	COX14	0	0	0	0	1	1	1	0	0	3
FPCall	rs111907575	COX19	0	0	0	1	0	0	1	0	0	2
FPCall	rs11152142	CPLX4	0	0	0	1	0	0	0	0	0	1
FPCall	rs7902306	CYP17A1	0	0	0	1	0	0	1	0	0	2
FPCall	rs2984814	DCDC1	0	0	0	1	0	1	1	0	0	3
FPCall	rs2180833	DHRS7	0	0	0	1	0	0	0	0	0	1
FPCall	rs1900003	DNA2	0	0	0	1	1	1	0	0	0	3
FPCall	rs1900003	DNAJC12	0	0	0	0	0	1	0	0	0	1
FPCall	rs4073941	DNALI1	0	0	0	1	0	0	0	0	0	1
FPCall	rs7558687	EFEMP1	0	0	0	0	0	1	0	1	0	2
FPCall	rs4016036	EIF2AK2	0	0	0	1	1	0	0	0	0	2
FPCall	rs9343961	ELOVL4	0	0	0	1	1	0	0	0	0	2
FPCall	rs13144102	ETNPPL	0	0	0	1	0	0	0	0	0	1
FPCall	rs4917915	FAM178A	0	0	0	1	0	0	0	0	0	1
FPCall	rs12361415	FAM180B	0	0	0	0	0	1	1	0	0	2
FPCall	rs150648223	FGF19	0	0	0	0	0	1	0	0	0	1
FPCall	rs146727842	FGFR2	0	0	0	1	0	0	0	0	0	1
FPCall	rs13054238	GATSL3	0	0	0	0	1	0	1	0	0	2
FPCall	rs4073941	GNL2	0	0	0	0	0	1	0	0	0	1
FPCall	rs4016036	GPATCH11	0	0	0	0	1	0	0	0	0	1
FPCall	rs17095953	GPR135	0	0	0	0	0	1	0	0	0	1
FPCall	rs2568177	IGFBP5	0	0	0	0	0	1	0	0	0	1
FPCall	rs11024102	KCNJ11	0	0	0	0	0	1	0	0	0	1
FPCall	rs114376569	KIAA0895L	0	0	0	0	0	1	1	0	0	2
FPCall	rs17095953	L3HYPDH	0	0	0	0	0	1	0	0	0	1
FPCall	rs9533603	LACC1	0	0	0	1	0	0	0	0	0	1
FPCall	rs17279437	LIMD1	0	0	0	0	1	1	0	0	0	2
FPCall	rs11152142	LMAN1	0	0	0	0	1	0	0	0	0	1
FPCall	rs1047912	METTL7A	0	0	0	0	0	1	1	0	0	2
FPCall	rs12929297	MON1B	0	0	0	1	1	1	0	0	0	3
FPCall	rs4917915	MRPL43	0	0	0	0	0	1	0	0	0	1
FPCall	rs12361415	MYBPC3	0	0	0	0	1	0	0	0	0	1
FPCall	rs12791393	OAF	0	0	0	1	0	1	1	0	0	3
FPCall	rs12953229	OXLD1	0	0	0	0	1	0	1	0	0	2
FPCall	rs2180833	PCNXL4	0	0	0	0	1	0	0	0	0	1
FPCall	rs11441223	PPIL4	0	0	0	0	1	1	0	0	0	2
FPCall	rs114376569	PRMT7	0	0	0	0	0	1	0	0	0	1
FPCall	rs7902306	PSD	0	0	0	0	0	1	0	0	1	2
FPCall	rs12361415	PTPRJ	0	0	0	0	1	0	0	0	0	1
FPCall	rs427534	RABL5	0	0	0	0	0	1	0	0	0	1
FPCall	rs11441223	RAET1G	0	0	0	0	0	1	0	0	0	1
FPCall	rs3138142	RBMS2	0	0	0	0	1	0	0	0	0	1
FPCall	rs232541	RMDN2	0	0	0	0	1	0	1	0	0	2
FPCall	rs516567	RNASEL	0	0	0	1	0	0	0	0	0	1
FPCall	rs13054238	RNF215	0	0	0	0	0	1	0	0	0	1
FPCall	rs427534	SH2B2	0	0	0	0	0	1	0	0	0	1
FPCall	rs1109114	SH3TC2	0	0	0	1	0	0	0	0	0	1
FPCall	rs1900003	SLC25A16	0	0	0	1	0	1	0	0	0	2
FPCall	rs1047912	SMARCD1	0	0	0	1	0	0	0	0	0	1
FPCall	rs12035399	SMG7	0	0	0	0	1	1	0	0	0	2
FPCall	rs12929297	SYCE1L	0	0	0	1	1	1	0	0	0	3
FPCall	rs4700712	TBC1D9B	0	0	0	0	1	0	0	0	0	1
FPCall	rs10917344	TCEA3	0	0	0	1	0	1	0	0	0	2
FPCall	rs11441223	ULBP2	0	0	0	0	0	1	0	0	0	1
FPCall	rs2932912	VIM	0	0	0	0	0	1	0	0	0	1
FPCall	rs56277867	WDSUB1	0	0	0	1	0	1	0	0	1	3
FPCall	rs4917915	WNT8B	0	0	0	1	0	0	0	0	0	1
FPCall	rs11441223	ZC3H12D	0	0	0	0	1	0	0	0	0	1
FPCall	rs111907575	ZFAND2A	0	0	0	0	1	0	1	0	0	2
FPCall	rs56056246	ABRACL	0	0	0	0	0	0	1	0	0	1
FPCall	rs1431307	AC007421.1	0	0	0	0	0	0	1	0	0	1
FPCall	rs1047912	AC139768.1	0	0	0	0	0	0	1	0	0	1
FPCall	rs56277867	ACVR1	0	0	0	0	0	0	1	0	0	1
FPCall	rs111907575	ADAP1	0	0	0	0	0	0	1	0	0	1
FPCall	rs11441223	AKAP12	0	0	0	0	0	0	1	0	0	1
FPCall	rs35845043	ALKBH2	0	0	0	0	0	0	1	0	0	1
FPCall	rs1431307	ALOXE3	0	0	0	0	0	0	1	0	1	2
FPCall	rs55992320	AP4B1	0	0	0	0	0	0	1	0	0	1
FPCall	rs1047912	AQP6	0	0	0	0	0	0	1	0	1	2
FPCall	rs12953229	ARHGDIA	0	0	0	0	0	0	1	0	0	1
FPCall	rs1109114	ARHGEF37	0	0	0	0	0	0	1	0	0	1
FPCall	rs10771345	ARNTL2	0	0	0	0	0	0	1	0	0	1
FPCall	rs1047912	BIN2	0	0	0	0	0	0	1	0	0	1
FPCall	rs7902306	C10orf95	0	0	0	0	0	0	1	0	0	1
FPCall	rs12361415	C11orf49	0	0	0	0	0	0	1	0	0	1
FPCall	rs1431307	C17orf59	0	0	0	0	0	0	1	0	0	1
FPCall	rs10917344	C1QB	0	0	0	0	0	0	1	0	0	1
FPCall	rs10917344	C1QC	0	0	0	0	0	0	1	0	0	1
FPCall	rs7902306	CALHM1	0	0	0	0	0	0	1	0	0	1
FPCall	rs7902306	CALHM2	0	0	0	0	0	0	1	0	1	2
FPCall	rs55992320	CAPZA1	0	0	0	0	0	0	1	0	1	2
FPCall	rs3020595	CAPZB	0	0	0	0	0	0	1	0	0	1
FPCall	rs114376569	CBFB	0	0	0	0	0	0	1	0	0	1
FPCall	rs12592512	CCDC33	0	0	0	0	0	0	1	0	0	1
FPCall	rs1431307	CCDC42	0	0	0	0	0	0	1	0	0	1
FPCall	rs11717195	CCDC58	0	0	0	0	0	0	1	0	0	1
FPCall	rs67570523	CD164	0	0	0	0	0	0	1	0	0	1
FPCall	rs10917344	CDC42	0	0	0	0	0	0	1	1	1	3
FPCall	rs1047912	CELA1	0	0	0	0	0	0	1	0	0	1
FPCall	rs11743441	CETN3	0	0	0	0	0	0	1	0	0	1
FPCall	rs1431307	CHD3	0	0	0	0	0	0	1	0	0	1
FPCall	rs111907575	CHST12	0	0	0	0	0	0	1	0	0	1
FPCall	rs56056246	CITED2	0	0	0	0	0	0	1	0	0	1
FPCall	rs12361415	CKAP5	0	0	0	0	0	0	1	0	1	2
FPCall	rs3138142	CNPY2	0	0	0	0	0	0	1	0	1	2
FPCall	rs3138142	CS	0	0	0	0	0	0	1	0	0	1
FPCall	rs1109114	CSNK1A1	0	0	0	0	0	0	1	0	0	1
FPCall	rs1047912	CSRNP2	0	0	0	0	0	0	1	0	0	1
FPCall	rs1431307	CTC1	0	0	0	0	0	0	1	0	0	1
FPCall	rs114376569	CTRL	0	0	0	0	0	0	1	0	0	1
FPCall	rs7902306	CUEDC2	0	0	0	0	0	0	1	0	0	1
FPCall	rs17095953	DACT1	0	0	0	0	0	0	1	0	0	1
FPCall	rs35845043	DAO	0	0	0	0	0	0	1	0	0	1
FPCall	rs1047912	DAZAP2	0	0	0	0	0	0	1	0	1	2
FPCall	rs55992320	DCLRE1B	0	0	0	0	0	0	1	0	0	1
FPCall	rs114376569	DDX28	0	0	0	0	0	0	1	0	0	1
FPCall	rs3138142	DGKA	0	0	0	0	0	0	1	0	0	1
FPCall	rs9533603	DNAJC15	0	0	0	0	0	0	1	0	0	1
FPCall	rs56056246	ECT2L	0	0	0	0	0	0	1	0	0	1
FPCall	rs114376569	ELMO3	0	0	0	0	0	0	1	0	1	2
FPCall	rs7902306	ELOVL3	0	0	0	0	0	0	1	0	0	1
FPCall	rs398603	ENY2	0	0	0	0	0	0	1	0	0	1
FPCall	rs9533603	EPSTI1	0	0	0	0	0	0	1	0	0	1
FPCall	rs3138142	ESYT1	0	0	0	0	0	0	1	0	1	2
FPCall	rs17279437	EXOSC7	0	0	0	0	0	0	1	0	0	1
FPCall	rs11717195	FAM162A	0	0	0	0	0	0	1	0	1	2
FPCall	rs55992320	FAM19A3	0	0	0	0	0	0	1	0	0	1
FPCall	rs12592512	FAM219B	0	0	0	0	0	0	1	0	0	1
FPCall	rs35845043	FAM222A	0	0	0	0	0	0	1	0	0	1
FPCall	rs7902306	FBXL15	0	0	0	0	0	0	1	0	0	1
FPCall	rs12719025	FIGNL1	0	0	0	0	0	0	1	0	0	1
FPCall	rs427534	FIS1	0	0	0	0	0	0	1	0	0	1
FPCall	rs67570523	FOXO3	0	0	0	0	0	0	1	0	1	2
FPCall	rs1431307	FXR2	0	0	0	0	0	0	1	0	0	1
FPCall	rs17279437	FYCO1	0	0	0	0	0	0	1	0	1	2
FPCall	rs7902306	GBF1	0	0	0	0	0	0	1	0	0	1
FPCall	rs3138142	GDF11	0	0	0	0	0	0	1	0	0	1
FPCall	rs1047912	GPD1	0	0	0	0	0	0	1	0	0	1
FPCall	rs2853603	GPR137B	0	0	0	0	0	0	1	0	0	1
FPCall	rs11743441	GPR98	0	0	0	0	0	0	1	0	0	1
FPCall	rs1109114	GRPEL2	0	0	0	0	0	0	1	0	0	1
FPCall	rs1900003	HERC4	0	0	0	0	0	0	1	0	0	1
FPCall	rs1431307	HES7	0	0	0	0	0	0	1	0	0	1
FPCall	rs4917915	HIF1AN	0	0	0	0	0	0	1	0	1	2
FPCall	rs55992320	HIPK1	0	0	0	0	0	0	1	0	0	1
FPCall	rs232541	HNRNPLL	0	0	0	0	0	0	1	0	0	1
FPCall	rs7902306	HPS6	0	0	0	0	0	0	1	0	1	2
FPCall	rs3138142	HSD17B6	0	0	0	0	0	0	1	0	0	1
FPCall	rs7902306	INA	0	0	0	0	0	0	1	0	0	1
FPCall	rs35845043	ISCU	0	0	0	0	0	0	1	0	0	1
FPCall	rs1431307	KRBA2	0	0	0	0	0	0	1	0	0	1
FPCall	rs7902306	LDB1	0	0	0	0	0	0	1	0	0	1
FPCall	rs1047912	LETMD1	0	0	0	0	0	0	1	0	0	1
FPCall	rs2670139	LHX2	0	0	0	0	0	0	1	0	0	1
FPCall	rs12592512	LMAN1L	0	0	0	0	0	0	1	0	0	1
FPCall	rs1431307	LSMD1	0	0	0	0	0	0	1	0	0	1
FPCall	rs11743441	LYSMD3	0	0	0	0	0	0	1	0	0	1
FPCall	rs111907575	MAFK	0	0	0	0	0	0	1	0	0	1
FPCall	rs55992320	MAGI3	0	0	0	0	0	0	1	0	0	1
FPCall	rs4700712	MAPK9	0	0	0	0	0	0	1	0	0	1
FPCall	rs11743441	MBLAC2	0	0	0	0	0	0	1	0	0	1
FPCall	rs67570523	MICAL1	0	0	0	0	0	0	1	0	0	1
FPCall	rs111907575	MICALL2	0	0	0	0	0	0	1	0	0	1
FPCall	rs13054238	MTFP1	0	0	0	0	0	0	1	0	0	1
FPCall	rs7558687	MTIF2	0	0	0	0	0	0	1	0	0	1
FPCall	rs427534	MUC3A	0	0	0	0	0	0	1	0	0	1
FPCall	rs1047912	NCKAP5L	0	0	0	0	0	0	1	0	0	1
FPCall	rs4917915	NDUFB8	0	0	0	0	0	0	1	0	0	1
FPCall	rs114376569	NOB1	0	0	0	0	0	0	1	0	0	1
FPCall	rs114376569	NOL3	0	0	0	0	0	0	1	0	1	2
FPCall	rs7902306	NT5C2	0	0	0	0	0	0	1	0	0	1
FPCall	rs398603	NUDCD1	0	0	0	0	0	0	1	0	0	1
FPCall	rs3138142	PA2G4	0	0	0	0	0	0	1	0	0	1
FPCall	rs56056246	PBOV1	0	0	0	0	0	0	1	0	0	1
FPCall	rs7902306	PCGF6	0	0	0	0	0	0	1	0	0	1
FPCall	rs1109114	PCYOX1L	0	0	0	0	0	0	1	0	0	1
FPCall	rs7902306	PDCD11	0	0	0	0	0	0	1	0	0	1
FPCall	rs114376569	PDP2	0	0	0	0	0	0	1	0	1	2
FPCall	rs7902306	PDZD7	0	0	0	0	0	0	1	0	0	1
FPCall	rs1431307	PER1	0	0	0	0	0	0	1	0	0	1
FPCall	rs1431307	PFAS	0	0	0	0	0	0	1	0	0	1
FPCall	rs1431307	PIK3R5	0	0	0	0	0	0	1	0	0	1
FPCall	rs7902306	PITX3	0	0	0	0	0	0	1	0	1	2
FPCall	rs4917915	PKD2L1	0	0	0	0	0	0	1	0	0	1
FPCall	rs427534	PLOD3	0	0	0	0	0	0	1	0	0	1
FPCall	rs12592512	PML	0	0	0	0	0	0	1	0	0	1
FPCall	rs11743441	POLR3G	0	0	0	0	0	0	1	0	0	1
FPCall	rs67570523	PPIL6	0	0	0	0	0	0	1	0	0	1
FPCall	rs7902306	PPRC1	0	0	0	0	0	0	1	0	0	1
FPCall	rs3138142	PRIM1	0	0	0	0	0	0	1	0	0	1
FPCall	rs11717195	PTPLB	0	0	0	0	0	0	1	0	0	1
FPCall	rs55992320	PTPN22	0	0	0	0	0	0	1	0	0	1
FPCall	rs2984814	QSER1	0	0	0	0	0	0	1	0	0	1
FPCall	rs12953229	RP11-1055B8.6	0	0	0	0	0	0	1	0	0	1
FPCall	rs3138142	RP11-603J24.9	0	0	0	0	0	0	1	0	0	1
FPCall	rs3138142	RP11-977G19.10	0	0	0	0	0	0	1	0	0	1
FPCall	rs7902306	RPEL1	0	0	0	0	0	0	1	0	0	1
FPCall	rs3138142	RPL41	0	0	0	0	0	0	1	0	0	1
FPCall	rs3138142	RPS26	0	0	0	0	0	0	1	0	0	1
FPCall	rs1336259	RRP12	0	0	0	0	0	0	1	0	0	1
FPCall	rs55992320	RSBN1	0	0	0	0	0	0	1	0	0	1
FPCall	rs17095953	RTN1	0	0	0	0	0	0	1	0	0	1
FPCall	rs7558687	RTN4	0	0	0	0	0	0	1	0	0	1
FPCall	rs3138142	SARNP	0	0	0	0	0	0	1	0	1	2
FPCall	rs35845043	SART3	0	0	0	0	0	0	1	0	0	1
FPCall	rs1109114	SCGB3A2	0	0	0	0	0	0	1	0	0	1
FPCall	rs4917915	SEC31B	0	0	0	0	0	0	1	0	0	1
FPCall	rs7902306	SFXN3	0	0	0	0	0	0	1	0	0	1
FPCall	rs1431307	SHBG	0	0	0	0	0	0	1	0	0	1
FPCall	rs1900003	SIRT1	0	0	0	0	0	0	1	0	1	2
FPCall	rs1047912	SMAGP	0	0	0	0	0	0	1	0	1	2
FPCall	rs7558687	SMEK2	0	0	0	0	0	0	1	0	0	1
FPCall	rs67570523	SMPD2	0	0	0	0	0	0	1	0	0	1
FPCall	rs12592512	SNUPN	0	0	0	0	0	0	1	0	0	1
FPCall	rs67570523	SNX3	0	0	0	0	0	0	1	0	1	2
FPCall	rs1047912	SPATS2	0	0	0	0	0	0	1	0	0	1
FPCall	rs35845043	SSH1	0	0	0	0	0	0	1	0	0	1
FPCall	rs55992320	ST7L	0	0	0	0	0	0	1	0	0	1
FPCall	rs2932912	ST8SIA6	0	0	0	0	0	0	1	0	1	2
FPCall	rs12592512	STOML1	0	0	0	0	0	0	1	0	1	2
FPCall	rs12592512	STRA6	0	0	0	0	0	0	1	0	0	1
FPCall	rs1431307	STX8	0	0	0	0	0	0	1	0	0	1
FPCall	rs111907575	SUN1	0	0	0	0	0	0	1	0	1	2
FPCall	rs55992320	SYT6	0	0	0	0	0	0	1	0	0	1
FPCall	rs13054238	TBC1D10A	0	0	0	0	0	0	1	0	0	1
FPCall	rs114376569	THAP11	0	0	0	0	0	0	1	0	0	1
FPCall	rs12791393	TMEM136	0	0	0	0	0	0	1	0	0	1
FPCall	rs17279437	TMEM158	0	0	0	0	0	0	1	0	0	1
FPCall	rs11743441	TMEM161B	0	0	0	0	0	0	1	0	0	1
FPCall	rs111907575	TMEM184A	0	0	0	0	0	0	1	0	0	1
FPCall	rs398603	TMEM74	0	0	0	0	0	0	1	0	1	2
FPCall	rs2932912	TRDMT1	0	0	0	0	0	0	1	0	1	2
FPCall	rs55992320	TRIM33	0	0	0	0	0	0	1	0	1	2
FPCall	rs11441223	ULBP1	0	0	0	0	0	0	1	0	0	1
FPCall	rs11441223	ULBP3	0	0	0	0	0	0	1	0	0	1
FPCall	rs12592512	ULK3	0	0	0	0	0	0	1	0	1	2
FPCall	rs35845043	UNG	0	0	0	0	0	0	1	0	0	1
FPCall	rs56277867	UPP2	0	0	0	0	0	0	1	0	0	1
FPCall	rs7902306	USMG5	0	0	0	0	0	0	1	0	0	1
FPCall	rs1431307	WDR16	0	0	0	0	0	0	1	0	0	1
FPCall	rs3138142	WIBG	0	0	0	0	0	0	1	0	0	1
FPCall	rs55992320	WNT2B	0	0	0	0	0	0	1	0	1	2
FPCall	rs10917344	WNT4	0	0	0	0	0	0	1	0	0	1
FPCall	rs1431307	WRAP53	0	0	0	0	0	0	1	0	0	1
FPCall	rs2984814	WT1	0	0	0	0	0	0	1	0	0	1
FPCall	rs3138142	ZC3H10	0	0	0	0	0	0	1	0	0	1
FPCall	rs17279437	ZDHHC3	0	0	0	0	0	0	1	0	0	1
FPCall	rs17279437	ZNF197	0	0	0	0	0	0	1	0	0	1
FPCall	rs17279437	ZNF660	0	0	0	0	0	0	1	0	0	1
FPCall	rs427534	ZNHIT1	0	0	0	0	0	0	1	0	0	1

### Sheet: Supp Table 11
CHROM	POS	ID	phenotype	A1	A1_FREQ.EUR	BETA.EUR	P.EUR	A1_FREQ.AFR	BETA.AFR	P.AFR	A1_FREQ.CSA	BETA.CSA	P.CSA	EurAfrConcordant	EurCsaConcordant
1	3743319	rs6663840	64_126	A	0.294968	-0.552753	1.19e-40	-0.404295	-0.444181	0.0263535	-0.488213	-0.0889306	0.684461	1	1
1	19973920	rs2854108	117_91	G	0.233698	0.226724	1.28e-12	0.0248746	-0.219058	0.699205	0.24862	0.114436	0.599739	0	1
1	22249589	rs9426785	59_82	G	0.343231	0.234404	2.8e-15	0.166858	-0.362314	0.196755	0.346399	0.484443	0.0133806	0	1
1	39575717	rs141312163	64_147	CA	0.0943388	0.475637	2.77e-13	0.0695473	0.129851	0.809857	0.0396924	-0.136721	0.82703	1	0
1	41792274	rs12026778	68_124	T	0.229511	-0.426235	8.11e-18	0.0704197	-0.500071	0.277458	0.098185	-0.744057	0.0854813	1	1
1	43195191	1:43195191_TTAA_T	57_130	T	0.00898641	1.69098	1.13e-12	3.85e-05			0.0128265	0.521453	0.736854		1
1	62867483	rs945170	118_186	T	0.258477	0.307951	8.68e-13	0.216238	-0.0865747	0.775852	0.239771	-0.102459	0.710283	0	0
1	82395964	rs1492258	103_225	G	0.379358	0.525058	1.17e-35	0.287169	0.378523	0.184394	0.379673	0.470062	0.0832805	1	1
1	87643452	rs912764	49_233	T	0.456788	0.23224	9.09e-13	-0.267757	0.377419	0.122681	0.272164	-0.259271	0.318739	1	0
1	110626267	1:110626267_CAG_C	70_245	C	0.35802	-0.336662	2.72e-18	0.158726	-0.51597	0.114411	0.200273	-0.187837	0.541731	1	1
1	113441724	rs543874203	66_60	A	0.226591	-0.348844	6.87e-24	0.270863	0.264939	0.236077	0.0917811	-0.713741	0.0402412	0	1
1	153948705	rs11264763	53_121	T	0.28858	-0.302197	1.21e-14	0.131457	-0.0988569	0.804843	0.307709	0.295085	0.288898	1	0
1	170657335	rs17550940	70_49	C	0.289189	-0.227441	1.91e-13	0.0792766	0.234766	0.526947	0.291512	-0.127131	0.53691	0	1
1	182579035	rs516567	3_203	T	0.410958	-0.264915	1.05e-13	-0.439252	-0.334492	0.0957701	0.421354	-0.216611	0.335668	1	1
1	182997286	1:182997286_CCT_C	64_117	C	0.434901	0.308798	1.56e-14	0.133799	1.02348	0.00419444	0.408251	0.662164	0.00983115	1	1
1	183384796	rs2788045	33_241	G	0.313487	-0.335299	3.38e-16	0.444537	-0.236969	0.336792	0.359252	-0.291092	0.284856	1	1
1	196696933	rs1410996	45_125	A	0.404943	0.270146	5.26e-19	-0.450935	-0.0529227	0.818414	-0.451859	0.0509895	0.810723	0	1
1	198898427	rs10919605	118_186	T	0.386135	0.341114	1.09e-18	0.357561	0.0215278	0.929666	-0.309262	0.568669	0.0233006	1	1
1	202812654	rs11576909	16_59	C	0.492746	0.285668	4.5e-35	0.0744991	0.598221	0.0459365	0.433172	0.246048	0.114226	1	1
1	205303096	1:205303096_CTTTT_C	54_232	C	0.329807	0.254757	2.06e-13	0.420317	0.310132	0.155736	0.227401	0.114473	0.66778	1	1
1	214110713	rs80256218	12_95	T	0.0756614	-0.468145	6.21e-23	0.00476451	-1.13996	0.360419	0.054358	-0.280124	0.436899	1	1
1	227490611	rs201965985	64_126	CT	0.132589	0.523435	3.34e-20	0.0275022	-0.505541	0.415437	0.0543467	0.258179	0.583525	0	1
1	227560794	rs114537871	61_251	A	0.0761806	-0.642259	2.17e-18	0.0114551	4.07581	0.0030487	0.0576254	-0.132539	0.820178	0	1
1	229055951	rs6685751	111_210	C	0.497606	-0.292264	5.96e-13	-0.275032	-0.0278927	0.921467	0.436024	-0.7335	0.00748096	1	1
10	13541724	rs113234105	68_121	T	0.395719	0.327902	1.6e-14	-0.495794	0.628703	0.0130412	0.486654	-0.0111667	0.966314	1	0
10	17007847	rs61151602	69_149	TA	0.350798	-0.292834	1.06e-15	0.31113	-0.449668	0.098657	0.336905	-0.184941	0.467507	1	1
10	45160255	rs11598611	93_243	A	0.186987	0.477906	9.83e-18	0.0724243	0.491242	0.355764	0.0442718	0.556526	0.423251	1	1
10	49741135	rs1947075	102_199	C	0.353502	0.356351	4.59e-25	0.488509	0.0817552	0.677392	0.363015	0.320445	0.144314	1	1
10	70030464	rs10762199	9_220	C	0.228029	-0.489318	7.59e-28	0.405309	-0.0772725	0.723405	0.288084	-0.107504	0.685603	1	1
10	79619461	rs2579136	65_95	A	0.292038	-0.326095	8.78e-24	0.12431	-0.0626648	0.858763	0.313711	-0.213535	0.33905	1	1
10	85981351	rs11817531	27_173	A	0.231567	0.269539	1.06e-14	0.0504911	-0.0431358	0.925216	0.195138	-0.185639	0.453293	0	0
10	94621540	rs7910006	76_177	A	0.390946	0.253571	4.6e-16	-0.396954	0.167221	0.440587	0.376613	0.519168	0.0109749	1	1
10	98871211	rs2636780	119_186	G	0.424939	0.37033	8.82e-22	-0.182327	0.288265	0.344857	0.41343	0.0779249	0.744932	1	1
10	102627011	rs9919402	64_199	C	0.404007	0.425252	1.81e-41	-0.374603	0.368714	0.0834212	0.459713	0.356731	0.0833111	1	1
10	116318672	rs2483547	63_114	G	0.219391	0.35402	1.38e-13	-0.241418	0.891097	0.00256733	0.229802	0.553796	0.0793648	1	1
10	123441384	rs4752580	22_136	T	0.321328	0.240363	1.85e-14	-0.309183	0.711174	0.00192294	0.348199	0.247116	0.241898	1	1
10	124219275	rs3793917	65_92	G	0.212988	-0.250522	1.23e-12	0.261215	0.209295	0.385863	0.327931	-0.422797	0.0423597	0	1
11	17019317	rs12575487	63_91	T	0.293237	0.303513	8.36e-22	0.025591	0.434194	0.522182	0.320079	0.251511	0.234166	1	1
11	17295046	rs214092	23_138	G	0.422215	-0.218367	2.4e-13	0.356799	0.282798	0.182453	0.343455	-0.153099	0.461754	0	1
11	31285284	rs11602582	72_91	A	0.0472791	-0.5221	2.56e-15	0.0046729	0.358452	0.808829	0.0085796	-0.0780935	0.938939	0	1
11	31503321	rs961627	56_202	A	0.312119	-0.364957	1.68e-27	0.135848	-0.229825	0.465128	0.20415	-0.455897	0.0692192	1	1
11	31819174	rs628224	118_245	A	0.156651	-0.53191	1.7e-18	0.0169526	-0.515445	0.666905	0.172386	0.472636	0.232906	1	0
11	68968271	rs116233906	60_210	A	0.042614	-0.873095	3.43e-29	0.00337912	-2.82582	0.164236	0.0118767	-1.81352	0.0971987	1	1
11	69303977	rs12225226	64_144	G	0.154898	-0.411289	6.77e-14	0.124526	-0.0452645	0.914952	0.177142	-0.344853	0.307981	1	1
11	88935088	rs12285584	67_65	T	0.365334	-0.355812	9.13e-32	0.0273611	-0.623591	0.316297	0.116657	-0.142038	0.650613	1	1
11	120010550	rs56391092	65_118	T	0.118224	-0.586294	2.05e-21	0.0146857	0.501688	0.618036	0.0592498	-0.362149	0.486174	0	1
11	121447188	rs4936637	75_57	C	0.223094	0.339488	1.74e-23	0.0728957	0.317778	0.442741	0.436606	0.147276	0.435809	1	1
11	128811886	rs10893936	63_19	A	0.334681	0.193618	1.01e-13	0.132613	-0.154639	0.552681	0.220301	0.28647	0.216947	0	1
12	875653	rs578135333	74_224	CT	0.25445	0.282055	1.82e-14	0.143401	0.138629	0.656522	0.225966	0.322376	0.195877	1	1
12	6954864	rs5442	88_54	A	0.0708144	-0.58159	3.2e-29	0.00607477	-0.0672204	0.952776	0.0100095	-0.12773	0.885269	1	1
12	19094335	rs10841116	68_142	C	0.318482	-0.674533	1.62e-57	-0.104123	-0.275936	0.552903	0.355036	-0.84163	0.00210224	1	1
12	24130722	rs200174398	5_42	CT	0.368784	-0.174511	3.25e-14	0.175892	-0.162772	0.391215	0.341782	0.0507839	0.736455	1	0
12	31049763	rs61916712	67_135	T	0.160959	0.875618	5.59e-56	0.0165551	-1.12716	0.306947	0.0626628	-0.114474	0.830272	0	0
12	32491626	rs1471909	37_250	A	0.471545	-0.381369	7e-19	-0.168241	0.230651	0.553389	-0.490368	0.350954	0.227171	0	0
12	43939576	rs147609489	114_241	CT	0.330359	-0.368373	3.27e-17	0.0363388	0.133196	0.864814	0.190474	0.018549	0.957541	0	0
12	46191309	rs7955891	111_206	T	0.493902	-0.305831	5.54e-15	0.220462	-0.177316	0.555826	-0.483246	-0.195164	0.427604	1	1
12	56115585	rs3138142	69_174	T	0.243997	0.817853	3.27e-125	0.0169818	1.79936	0.0342506	0.341092	0.780814	8.59e-05	1	1
12	96194586	rs117821803	80_251	T	0.192811	-0.863402	7.02e-54	0.0153527	-1.28832	0.226655	0.124903	-0.584012	0.217174	1	1
12	103494463	rs3914817	61_87	T	0.442509	0.24323	1.36e-17	-0.176967	0.308204	0.269499	0.497207	0.51949	0.00792733	1	1
12	109766137	rs2879054	30_127	C	0.199105	0.305765	4.99e-15	0.0941141	0.925274	0.0149515	0.159532	0.234782	0.418519	1	1
13	28963676	rs2296284	7_20	A	0.293495	-0.186733	4.28e-15	0.187044	-0.0857656	0.661358	0.284987	-0.275737	0.0906772	1	1
13	44304458	rs9525830	64_112	C	0.321846	-0.662298	4.37e-58	0.208884	-0.469343	0.147727	0.468861	-0.456449	0.0790062	1	1
13	58878285	rs150502290	68_121	T	0.106892	-0.487369	6.35e-13	0.0578359	-0.572195	0.317291	0.0675788	0.555815	0.313334	1	0
13	73848463	rs9592900	42_251	A	0.31076	-0.35232	1.18e-14	0.419608	-0.0399176	0.891089	0.228002	-0.226405	0.513821	1	1
13	104649307	rs2575134	1_210	A	0.45094	0.28682	1.54e-14	0.0983657	0.631774	0.111892	-0.419681	0.813732	0.00120246	1	1
13	111893413	rs7985441	67_118	T	0.396882	-0.62104	1.12e-49	0.201609	-0.250593	0.440681	0.393232	-0.594353	0.0271713	1	1
14	21790460	rs8008315	58_100	T	0.481798	-0.247173	2.16e-16	0.467328	-0.127966	0.569149	0.352836	0.151294	0.48468	1	0
14	23419036	rs2145542	104_243	C	0.464112	-0.345447	2.41e-16	-0.0588785	0.78475	0.224425	0.394662	0.267439	0.348401	0	0
14	31381351	rs2273171	59_90	C	0.479199	0.229013	7.31e-16	0.333178	0.0840377	0.711286	0.297426	0.241749	0.246548	1	1
14	54629593	rs72682570	98_43	A	0.105277	0.356725	4.71e-20	0.00747664	0.0501543	0.952984	0.228313	-0.111665	0.561505	1	0
14	54776972	rs12147623	9_229	T	0.0788727	0.581387	3.64e-15	0.0102935	2.1818	0.0910395	0.0217577	1.45655	0.136275	1	1
14	59719393	rs17095953	113_208	A	0.241477	-0.571655	2.28e-33	0.294651	-0.196645	0.470544	0.228036	-0.292202	0.322988	1	1
14	60796648	rs2180833	5_205	C	0.387968	-0.570988	1.1e-56	-0.144026	-0.203837	0.490784	-0.432619	-0.561668	0.0117465	1	1
14	60976501	rs146737847	112_248	A	0.00682535	-2.15387	4.52e-17	0.00046729			0.00095329
14	69509799	rs1892296	41_101	G	0.352145	0.242179	4.78e-15	0.474871	-0.0248896	0.906639	-0.458821	0.0958693	0.628038	0	1
14	73279420	rs4903064	61_129	C	0.236002	-0.497896	2.04e-27	0.143458	-0.830532	0.00739518	0.264538	-0.699719	0.00619473	1	1
14	74497638	rs200916002	54_244	G	0.14589	-0.707386	1.33e-42	0.375572	-0.125705	0.612286	0.233988	-0.4269	0.17363	1	1
14	75335538	14:75335538_CA_C	84_142	CA	0.464923	0.309907	2.55e-24	0.285901	-0.521794	0.0398017	0.340775	0.573799	0.00904231	0	1
14	88943790	rs369022409	64_106	TAAAAAAA	0.333227	-0.270898	2.73e-13	-0.491026	0.404898	0.113166	0.412731	-0.335812	0.178444	0	1
15	28230247	rs121918166	64_127	T	0.00825067	1.84963	1.08e-18	0.00046729			0
15	28230318	rs1800407	29_145	T	0.0816144	-0.59323	8.13e-26	0.00373832	-3.33564	0.060034	0.0271687	-0.651012	0.305261	1	1
15	31453147	rs75638145	85_41	A	0.15548	-0.280604	1.35e-15	0.0401723	-1.08362	0.0196799	0.0791437	-0.18573	0.588663	1	1
15	48008619	rs72735850	115_200	G	0.0569371	-0.657534	1.12e-14	0.0447792	-1.51638	0.0230748	0.0289576	-0.10848	0.887596	1	1
15	53999768	rs556217	57_226	T	0.487831	-0.332404	2.44e-26	0.178492	0.00038632	0.998892	0.468044	-0.67655	0.00142271	0	1
15	60015961	rs35507786	78_181	AT	0.466083	0.26646	4.15e-17	0.40341	0.0524395	0.812522	0.409089	-0.127559	0.561727	1	0
15	74940270	rs7161903	60_100	G	0.14784	-0.44824	4.29e-26	-0.401402	-0.571719	0.0162435	0.345567	-0.389678	0.0712899	1	1
15	86355634	rs56239572	68_118	C	0.277378	0.482221	1.16e-25	-0.435708	0.503569	0.0509283	0.242503	0.238376	0.442998	1	1
15	89153744	rs1470108	72_54	A	0.336648	0.348841	1.58e-31	0.18315	0.108276	0.668573	0.176792	0.592851	0.0168889	1	1
15	96485833	rs28676647	43_100	T	0.0858744	0.383749	4.39e-13	-0.423661	0.1052	0.653416	0.218176	0.383153	0.115725	1	1
15	96884712	rs3743460	36_131	C	0.356957	0.325314	1.16e-23	0.268224	0.230523	0.339944	0.287417	0.484123	0.034641	1	1
15	101205180	rs1689939	118_35	C	0.301766	0.220283	9.07e-18	0.472025	0.168847	0.251134	-0.444741	0.225202	0.144056	1	1
16	2584087	rs139966754	3_200	T	0.00837097	-1.72086	4.41e-19	0			0
16	65634047	rs7191242	117_192	C	0.252378	-0.417882	3.47e-21	-0.188294	-0.398651	0.20314	0.315513	-0.127026	0.612832	1	1
16	77565136	rs7193432	55_18	T	0.0855447	-0.327617	4.15e-14	0.0534122	0.0602581	0.879715	0.0337766	-0.285186	0.555227	0	1
16	79628324	rs766994621	35_96	G	0.0819621	-0.467057	7.59e-18	0.00654206	0.972707	0.446362	0.110105	0.229488	0.465266	0	0
16	80537760	rs4635359	97_234	C	0.264371	0.667417	4.2e-46	0.139831	0.700661	0.070887	0.282476	0.694437	0.0206099	1	1
16	84559953	rs142685797	42_32	T	0.147803	0.270533	3.7e-15	0.0621372	0.0153958	0.965474	0.165257	-0.183411	0.428709	1	0
17	13500396	rs726799	106_212	T	0.482165	-0.38539	3.16e-23	0.442688	-0.148682	0.548376	-0.452304	-0.229011	0.383799	1	1
17	14101043	rs2023617	119_193	G	0.408263	0.36511	1.17e-19	-0.474939	0.176753	0.487116	0.406511	0.423105	0.0984786	1	1
17	44325635	rs2696618	69_192	C	0.230659	0.545003	8.68e-50	0.302271	0.0154168	0.948538	0.0781736	0.0705866	0.857765	1	1
17	59031608	rs9916145	36_115	G	0.146982	0.489939	1.73e-29	-0.185463	0.0974147	0.72729	0.0515261	0.346949	0.450976	1	1
17	61043479	rs529577066	112_203	ACCACGCACGCGCCC	0.228703	-0.330388	6.76e-13	0.390258	-0.156745	0.522642	0.102479	-0.0104436	0.979741	1	1
17	68295842	rs312695	21_192	T	0.247058	0.249036	9.78e-14	0.191259	-0.165969	0.47759	0.168439	0.503225	0.0495145	0	1
17	68651481	rs4793497	69_130	G	0.241325	-0.397306	1.8e-15	0.0783093	0.186836	0.724878	0.316464	-0.562897	0.0680033	0	1
17	68726544	rs9912396	83_251	C	0.478457	-0.345901	1.49e-14	0.210249	-0.542086	0.126398	-0.409885	0.00439421	0.989069	1	0
17	69824561	rs733383	65_149	T	0.167823	0.435784	7.84e-19	0.0327728	0.381107	0.631683	0.100482	0.25863	0.548946	1	1
17	79614932	17:79614932_TTAAC_T	65_195	TTAAC	0.351626	-0.72202	2.19e-108	0.0835332	-0.313528	0.405076	0.212073	-0.478334	0.0446945	1	1
17	81057622	rs34400960	12_226	C	0.300085	-0.441546	2.57e-25	-0.478391	-0.0995999	0.665879	0.310553	-0.447272	0.104673	1	1
18	359884	rs17452020	119_175	A	0.271541	-0.33212	2.74e-16	0.100493	-0.381768	0.328785	0.337767	0.0875373	0.706806	1	0
18	6730716	rs9952482	60_53	A	0.479391	0.30596	1.63e-26	0.481604	-0.0637476	0.757778	0.286361	0.646201	0.00293275	0	1
18	56940307	rs2271733	72_184	T	0.30626	0.383632	7.3e-31	0.13785	0.157721	0.594452	0.231173	0.0983128	0.685355	1	1
18	56978299	rs595939	53_230	C	0.381732	0.23505	1.35e-12	0.115423	0.452332	0.219441	0.367788	0.0591858	0.794604	1	1
18	57040557	rs11876072	24_97	T	0.175476	-0.353065	3.8e-23	0.0537548	-0.4993	0.241425	0.151838	-0.383784	0.125844	1	1
19	38574772	rs56293547	119_185	C	0.14275	0.383271	1.55e-12	-0.429879	0.240188	0.319753	0.120507	0.0383397	0.916236	1	1
19	40310084	rs4803297	22_166	T	0.432576	-0.219729	2.98e-14	-0.309546	-0.326912	0.128452	0.396751	0.119732	0.545234	1	0
2	23983636	rs776462813	9_116	A	0.40276	0.228398	1.32e-17	0.231426	0.126313	0.53535	0.436412	0.0199409	0.909206	1	1
2	25595397	rs1010659	109_118	C	0.312713	-0.223075	9.67e-13	0.437569	-0.121683	0.533647	0.356657	-0.371585	0.0828721	1	1
2	44131840	rs6544719	114_237	C	0.452614	0.305576	6.49e-14	0.117246	0.227439	0.605792	0.263121	-0.53884	0.0804815	1	0
2	48293603	rs1878080	59_122	C	0.256376	-0.430313	2.2e-19	0.320185	-0.121184	0.655345	0.439889	-0.563286	0.0316005	1	1
2	48802898	rs188314488	4_213	T	0.333328	0.321359	2.8e-16	0.317369	0.0573474	0.804967	0.363366	0.215224	0.374725	1	1
2	55624520	rs2867177	71_132	T	0.306846	0.521927	1.04e-31	0.375644	0.00107189	0.997014	0.255947	0.448833	0.172611	1	1
2	56239897	rs13399945	54_19	G	0.215995	0.263101	2.17e-19	0.428019	0.289735	0.095989	0.276553	-0.0976157	0.604139	1	0
2	71124627	rs12623906	86_87	C	0.406809	0.225589	1.78e-13	0.137579	-0.673815	0.0370668	0.335653	0.129017	0.571227	0	1
2	88676478	rs11681837	1_214	A	0.125698	-0.526217	1.13e-20	0.106555	0.218782	0.545558	0.216783	0.0238883	0.934895	0	0
2	97779487	2:97779487_GC_G	71_147	G	0.0888084	-0.469145	7.77e-14	0.00524101	-0.0893498	0.962756	0.0193874	-0.701178	0.446863	1	1
2	134326085	rs17816356	58_124	A	0.0503963	1.04409	1.2e-26	0.00327103	-0.59203	0.798102	0.0233556	2.9	0.00156068	0	1
2	145431068	rs1529386	88_246	C	0.329908	0.488757	2.96e-26	-0.42998	0.213864	0.436353	0.337096	0.377853	0.206043	1	1
2	145702729	rs1968528	63_101	T	0.415838	-0.275444	1.94e-17	-0.249835	0.145279	0.596246	-0.437064	-0.452008	0.0462004	0	1
2	159660277	rs6756488	61_125	A	0.313658	0.338721	8.57e-16	0.248019	0.314725	0.21442	0.405791	0.433156	0.0712858	1	1
2	168998456	2:168998456_TTATTTA_T	81_15	T	0.158528	-0.35583	4.88e-27	0.0879952	-0.489599	0.0767227	0.209395	-0.157757	0.476139	1	1
2	170077170	rs747394667	55_149	C	0.234056	-0.356904	3.2e-19	0.0236375	1.22512	0.124801	0.0620067	-0.976083	0.0497978	0	1
2	170155249	rs2544373	62_111	A	0.37063	0.277565	1.46e-12	-0.369905	0.459737	0.0957352	0.451932	0.325613	0.216516	1	1
2	172922663	2:172922663_CT_C	8_226	CT	0.379072	0.405689	1.88e-23	-0.331801	0.181754	0.457518	0.430607	0.488052	0.0614878	1	1
2	208822924	rs6435399	73_250	T	0.362543	0.34207	1.26e-15	0.248598	-0.0642171	0.83824	-0.481888	0.398024	0.140565	0	1
2	218399942	2:218399942_TA_T	67_29	TA	0.225862	0.235103	7.73e-13	0.352355	0.34061	0.0726634	0.348811	0.0672108	0.732927	1	1
2	218514964	rs34183224	3_16	A	0.070971	-0.63045	1.38e-47	0.0120158	0.973901	0.209463	0.0581525	-0.752846	0.0236674	0	1
2	227893561	rs2177599	56_125	T	0.480292	0.435821	4.9e-25	0.311338	0.262204	0.414494	0.31778	0.720668	0.0226228	1	1
2	228103961	2:228103961_TA_T	14_44	TA	0.413515	-0.241949	1.25e-26	-0.46435	-0.19218	0.208289	0.403772	0.169005	0.280203	1	0
20	7368304	rs2423238	57_99	G	0.322015	0.224327	1.61e-12	-0.0839533	0.201022	0.666443	0.457883	-0.0242189	0.911474	1	0
20	14580279	rs62202906	1_200	A	0.265222	-0.620508	1.93e-54	0.0278928	-0.449987	0.489496	0.157126	-0.0488657	0.873052	1	1
20	36160109	rs183659670	67_162	C	0.0179828	-0.974113	9.67e-17	0.00633146	0.630983	0.733041	0.0620571	-1.67301	0.00020018	0	1
20	37498577	rs6028174	70_100	T	0.374505	0.229962	1.32e-13	0.260731	-0.140676	0.591663	0.194675	0.281738	0.28952	0	1
21	29484814	rs7275579	52_250	T	0.396725	-0.31119	5.72e-15	0.175435	-0.504548	0.151703	0.365611	-0.320485	0.258329	1	1
21	36612241	rs74848904	60_248	A	0.101905	0.466553	3.83e-14	0.00627826	-1.7918	0.264735	0.0232903	-0.0255838	0.977579	0	0
22	30620891	rs13054238	60_83	A	0.306885	0.282347	6.7e-20	0.0381108	0.79366	0.175898	0.458162	0.253759	0.177987	1	1
22	38355724	22:38355724_TA_T	60_80	TA	0.364179	-0.231422	2.78e-15	0.253357	-0.380747	0.12031	0.366773	-0.128872	0.525044	1	1
22	46364161	rs9330813	42_218	A	0.314325	0.398835	1.43e-33	0.134579	0.225135	0.461682	0.341754	0.108884	0.6292	1	1
3	22021730	rs6784031	59_95	C	0.188991	0.263867	1.06e-12	-0.288225	0.0427463	0.86381	0.169816	0.344646	0.190114	1	1
3	25049310	rs11129176	38_18	A	0.282866	0.191357	1.78e-14	0.0356461	1.30404	0.00228924	0.245025	0.339326	0.0688864	1	1
3	27681004	rs6807660	65_154	A	0.149032	0.404451	3.82e-17	0.368109	-0.507602	0.0530136	0.248354	0.298675	0.283609	0	1
3	45814094	rs17279437	45_153	A	0.106123	-0.731455	1.48e-52	0.00373832	0.215508	0.900684	0.0424214	-1.26722	0.0104203	0	1
3	64547477	rs35667547	43_242	C	0.12719	0.478515	1.7e-18	0.00841121	0.013239	0.992146	0.112965	0.557543	0.149132	1	1
3	69569148	rs377713857	116_186	C	0.206263	-0.538689	1.27e-32	0.454658	-0.366986	0.105328	0.28	-0.240146	0.338222	1	1
3	71182447	rs77877421	118_187	T	0.0553898	1.1654	8.42e-44	0.00274875	3.42653	0.145562	0.014946	0.126065	0.90795	1	1
3	77224544	rs60137936	1_203	C	0.0596503	-0.735442	2.41e-22	0.0942294	0.236703	0.515887	0.054745	-0.0688308	0.889085	0	1
3	123082398	rs11717195	66_146	C	0.24831	0.985466	3.41e-111	0.0969634	1.33681	0.00310931	0.229933	0.440208	0.153291	1	1
3	150174204	rs6770312	65_118	A	0.243062	0.431912	1.09e-20	0.191631	0.15049	0.612021	0.1629	0.0883373	0.790519	1	1
3	169225992	rs10638777	75_251	CAGG	0.440024	0.357414	8.24e-17	-0.227174	-0.27589	0.396114	0.320389	0.188332	0.54124	0	1
3	182335635	rs74614808	69_129	T	0.0398127	0.854145	5.6e-15	0.00537107	3.84463	0.0810523	0.0497075	0.479804	0.438739	1	1
3	183945237	rs843348	75_236	C	0.244055	0.280066	1.02e-12	0.0985981	-0.180996	0.613441	0.233079	-0.139411	0.59579	0	0
4	81553447	4:81553447_GTTA_G	41_149	GTTA	0.22485	0.263891	4.86e-13	-0.148426	-0.169434	0.590264	0.430941	0.0311979	0.879	0	1
4	109940521	rs78074191	64_138	G	0.132707	-0.518849	1.09e-17	0.0220231	-0.393039	0.640295	0.236081	-0.310633	0.306474	1	1
4	154759949	rs13118227	83_74	G	0.49807	-0.243335	1.28e-16	0.445426	-0.275647	0.183749	0.481884	-0.114752	0.55515	1	1
4	184942348	rs2309957	14_63	T	0.417901	-0.179544	3.12e-14	0.0755527	-0.484369	0.13866	0.401893	-0.0626806	0.701084	1	1
4	187562046	rs6820953	70_136	A	0.123503	0.499708	1.13e-15	0.167739	0.308385	0.411639	0.0999477	0.231036	0.630261	1	1
4	187641571	rs6839642	58_136	A	0.235608	-0.392793	2.03e-15	-0.485047	-0.284337	0.285875	0.311249	-0.347498	0.231872	1	1
4	187683202	rs67138036	57_134	T	0.263263	0.622679	3.24e-38	0.156119	0.385537	0.32208	0.435739	0.245166	0.385788	1	1
5	2612747	rs2004187	32_240	A	0.402939	-0.304317	2.71e-15	0.214953	0.0902013	0.753666	0.257865	-0.564392	0.0505408	0	1
5	11584342	rs2190989	56_101	C	0.449476	0.293722	3.14e-23	0.370093	0.28606	0.205436	0.407531	0.10184	0.623354	1	1
5	33576602	rs3813474	31_246	G	0.118094	0.46651	5.13e-13	0.00654206	1.82794	0.276302	0.0371783	1.90982	0.00763566	1	1
5	55745334	rs30373	59_240	G	0.364931	0.281726	5.44e-16	0.154688	0.171113	0.578023	0.326993	0.00843375	0.973356	1	1
5	87846165	5:87846165_GA_G	68_117	G	0.0756462	2.03197	3.94e-152	0.0105774	-1.77236	0.231073	0.0384979	2.47061	0.00054331	0	1
5	88026902	rs190438	13_42	C	0.283694	-0.226382	1.46e-20	-0.311039	-0.0931413	0.557203	0.372925	0.188998	0.217109	1	0
5	89466182	rs6452875	62_148	A	0.187469	-0.358562	9.57e-14	0.0860782	-0.406687	0.406484	0.115789	-0.416911	0.291849	1	1
5	148615946	rs1109114	60_176	T	0.428914	0.572246	3.52e-81	0.0724045	0.37306	0.367421	0.387043	0.996692	7.7e-07	1	1
5	167800020	rs55914544	72_112	C	0.177311	0.588461	1.17e-39	0.0505191	0.178953	0.778741	0.100657	1.54527	0.00054245	1	1
5	173045602	rs258873	49_99	G	0.377773	-0.247535	1.23e-17	-0.390112	-0.242711	0.261502	0.489699	-0.123446	0.525361	1	1
5	179552520	rs4248877	3_196	C	0.333276	0.308261	7.58e-18	0.249265	-0.155967	0.494816	0.323006	0.086887	0.703529	0	1
6	7255650	rs9505097	64_154	T	0.203536	-0.324942	2.49e-14	0.207931	-0.370652	0.235602	0.0964465	-0.426321	0.287502	1	1
6	11394287	rs17507554	60_157	A	0.0497937	0.795281	9.61e-26	0.00186916	2.87752	0.293178	0.00333651	5.46844	0.00611014	1	1
6	15391004	rs2237157	72_135	C	0.392554	-0.362094	2.78e-20	0.304231	-0.162157	0.592838	0.432225	-0.548918	0.0522048	1	1
6	35477152	rs7752728	74_155	C	0.211101	-0.286661	7.9e-15	0.331987	-0.272908	0.264068	0.235195	-0.166162	0.500305	1	1
6	44008325	rs9381282	4_48	A	0.194263	0.203121	6.96e-13	0.0463112	-0.0642375	0.860436	0.379456	0.0208636	0.88941	0	1
6	50723142	rs35437406	71_202	TA	0.396532	0.262613	2.76e-15	0.498876	0.0643597	0.775095	-0.477226	0.628384	0.00306933	1	1
6	80787532	rs4706827	64_96	C	0.35412	-0.289101	9.91e-21	-0.381648	0.126052	0.577932	0.309152	-0.240355	0.275283	0	1
6	84317533	rs7752421	39_30	T	0.438386	0.203216	3.28e-18	0.181545	0.651929	0.00153316	0.484691	0.0107585	0.947215	1	1
6	108983527	rs9398171	54_89	C	0.288194	-0.312488	4.4e-24	-0.157079	0.0921091	0.750488	0.477534	-0.001513	0.993454	0	1
6	126712247	rs1578060	59_52	C	0.4571	0.350764	7.2e-35	0.0983874	0.229659	0.495513	-0.335208	0.306439	0.145282	1	1
6	138818837	rs4896370	72_157	A	0.407151	-0.260558	6.99e-17	0.382307	0.128215	0.611195	-0.473245	-0.0665149	0.762568	0	1
6	149985476	rs57215159	62_94	TGAG	0.350956	0.55131	5.34e-72	-0.403691	0.082156	0.709855	0.385908	0.725601	0.00025513	1	1
6	164605713	rs807897	75_113	T	0.475869	0.25957	7.74e-17	0.136199	0.156609	0.673663	0.407888	0.673281	0.00200519	1	1
6	170552900	rs9366187	87_91	C	0.219217	-0.265109	5.08e-13	0.0779332	0.3001	0.477251	0.190761	-0.375125	0.148605	0	1
7	1056239	rs62651780	14_250	A	0.195215	-0.413693	9.01e-13	0.154718	0.0140046	0.972883	0.244771	-0.185882	0.585713	0	1
7	5310544	rs13246214	60_89	A	0.261353	-0.237517	1.65e-12	0.197027	-0.45915	0.114197	0.396403	-0.29304	0.186278	1	1
7	8005174	rs12531825	4_31	A	0.123473	0.266737	1.15e-15	0.0519791	0.831939	0.0112182	0.188099	0.198704	0.294781	1	1
7	17700891	rs12673137	31_243	G	0.285378	0.327911	8.68e-14	0.265881	0.101141	0.722552	0.325647	0.925825	0.00138818	1	1
7	46641573	rs55807228	81_194	A	0.399085	-0.345347	1.09e-26	0.225712	-0.182609	0.46906	0.483861	-0.29808	0.153665	1	1
7	47756822	rs10281623	93_64	C	0.144992	-0.291149	6.31e-14	0.0786716	0.56551	0.100118	0.183351	-0.376836	0.115881	0	1
7	50730453	rs76849341	113_16	C	0.0340297	0.525464	3.63e-16	0.0042203	-1.21826	0.305728	0.0250305	-1.08516	0.0630116	0	0
7	50953621	rs11509225	66_242	A	0.264129	0.394198	2.85e-24	0.100029	0.284546	0.469875	0.353786	0.462898	0.0548797	1	1
7	51100190	rs12719025	116_38	G	0.46425	0.400065	7.69e-65	0.0448326	0.458125	0.217294	0.23057	0.337035	0.0763799	1	1
7	100054637	rs762414084	14_6	G	0.193719	0.244345	7.96e-17	0.0377882	0.618877	0.141407	0.121662	-0.0090411	0.972777	1	0
7	107208250	rs1468336	90_7	T	0.289488	0.192438	1.04e-12	0.149958	0.369505	0.124137	0.144427	-0.101569	0.709605	1	0
7	155616455	rs56021560	47_199	A	0.400742	-0.273224	1.17e-17	0.101305	0.237338	0.518814	0.38971	-0.252257	0.227879	0	1
7	156190490	rs35659302	1_42	T	0.430141	0.160109	1.61e-12	0.386813	-0.0716557	0.636763	0.335333	0.0373441	0.810032	0	1
8	57074930	rs199583518	64_112	A	0.144294	-0.393587	1.46e-12	0.0140773	1.09345	0.322177	0.0547503	-0.0923067	0.879583	0	1
8	61775373	rs75748074	69_16	C	0.425418	0.233912	3.21e-21	-0.0813891	-0.0543011	0.864618	0.318378	0.302781	0.114482	0	1
8	61969579	rs3857971	72_62	A	0.305303	-0.2893	1.36e-20	-0.301237	-0.359396	0.11151	0.392159	-0.291327	0.146069	1	1
8	74201392	rs57815537	89_175	A	0.209165	0.310479	1.85e-14	0.16059	0.710255	0.0186281	0.202792	0.127991	0.639096	1	1
8	109106801	rs392783	117_246	A	0.2556	0.79401	4.34e-57	0.0650046	0.333663	0.57185	0.300746	0.704385	0.0258796	1	1
8	118901585	rs4480148	101_236	A	0.342996	-0.377495	2.78e-17	0.254305	0.557317	0.0907933	0.298307	0.137188	0.646933	0	0
9	8630084	rs1337805	57_138	G	0.2087	-0.810762	1.4e-60	0.403271	-0.838609	0.00325343	0.319828	-0.770331	0.00576799	1	1
9	20028452	rs4073871	68_116	A	0.436432	0.297272	2.05e-13	0.226399	-0.101482	0.749517	0.259192	0.251915	0.422989	0	1
9	21576591	rs9298817	63_76	A	0.340289	0.384246	1.89e-37	-0.249705	0.653884	0.00507629	0.400652	-0.156849	0.427462	1	0
9	76608489	rs144700666	5_174	TTTTAA	0.404921	-0.409	5.06e-41	0.0610757	0.470903	0.253464	0.256156	-0.657668	0.00315466	0	1
9	77118987	rs4090240	3_193	T	0.283147	-0.332404	3.3e-19	0.0389864	-1.1822	0.0267054	0.142608	-0.420601	0.174336	1	1
9	102885162	rs846758	47_224	A	0.425996	-0.264526	1.18e-16	0.108228	0.167521	0.626658	0.239401	0.0288028	0.907227	0	0
9	111696646	rs117634551	48_61	G	0.0735016	0.419596	2.22e-15	0.0289921	0.0576172	0.920372	0.0885305	0.532866	0.0945195	1	1
9	116917263	rs12555894	76_27	C	0.427418	0.186238	5.4e-14	0.223823	0.0337894	0.858996	-0.498164	0.0654336	0.698019	1	1
9	126596547	rs543070	103_42	G	0.130771	-0.346881	2.04e-23	-0.288318	-0.287118	0.082417	0.204004	-0.0823407	0.672377	1	1
X	9857073	rs184371255	66_88	G	0.0714252	-0.67055	6.73e-47	0.00186916	-2.26031	0.341255	0.0109628	-0.576516	0.447244	1	1
X	68058027	rs554433	9_224	C	0.400264	0.337375	1.82e-24	0.258315	0.0178715	0.934775	-0.449919	0.254608	0.224762	1	1
X	112145795	rs4829516	79_136	T	0.251435	-0.228698	2.46e-14	-0.200973	0.0092859	0.970411	0.179001	-0.203515	0.407903	0	1
X	136508373	rs113485657	118_245	A	0.0639935	0.664583	1.7e-19	0.0401869	-0.333797	0.590684	0.0233556	-1.24617	0.126881	0	0
1	19970727	rs3020595	fPC4	G	0.234785	-19.003	6.28e-13	0.0234849	-24.1949	0.646626	0.248688	-27.975	0.110856	1	1
1	23342193	rs10917344	fPC5	C	0.491221	-18.2511	1.23e-20	-0.286804	9.79299	0.523071	-0.335671	-28.1619	0.0483426	0	1
1	38096347	rs4073941	fPC5	A	0.220107	16.2361	1.05e-11	0.0291504	57.4339	0.20051	0.335083	21.3216	0.134956	1	1
1	82396801	rs2182601	fPC3	T	0.377509	19.5461	1.48e-13	0.324007	48.5167	0.00735029	0.373786	37.9387	0.0315935	1	1
1	113493415	rs55992320	fPC4	C	0.226891	18.1187	4.33e-12	0.0331233	2.29856	0.957293	0.0898309	6.47373	0.799572	1	1
1	182579035	rs516567	fPC4	T	0.411052	-12.8565	7.46e-09	-0.439407	-9.73347	0.516025	0.422414	-25.0023	0.0887537	1	1
1	183386537	rs12035399	fPC3	G	0.459427	15.7239	1.01e-09	0.117039	-24.8021	0.354427	0.43968	19.8004	0.255419	0	1
1	236733926	rs2853603	fPC3	T	0.270807	18.0743	4.04e-10	-0.310891	-2.1318	0.905708	-0.493452	-27.9838	0.117521	0	0
10	17002682	rs2932912	fPC5	T	0.352751	-13.3441	8.86e-11	0.136879	-28.0774	0.151679	0.338793	-10.5271	0.447239	1	1
10	44895293	rs2096331	fPC5	T	0.19986	-15.3227	5.08e-10	0.0655793	-8.47824	0.762396	0.215999	-1.81029	0.911228	1	1
10	70004551	rs1900003	fPC5	C	0.23454	-29.071	4.67e-36	-0.485777	2.62278	0.849625	0.306178	-60.1985	2.35e-05	0	1
10	98884313	rs1336259	fPC3	C	0.431049	15.7729	1.7e-09	-0.0998636	21.902	0.448272	0.430625	-4.13018	0.819781	1	0
10	102626578	rs4917915	fPC6	C	0.404725	23.25	3.66e-41	-0.35789	14.8879	0.258573	0.463793	14.9346	0.206036	1	1
10	104290462	rs7902306	fPC6	T	0.311922	10.559	7.82e-09	0.390526	23.1725	0.0705183	0.284084	17.4546	0.172391	1	1
10	123426836	rs146727842	fPC5	TTAGA	0.323271	-19.6196	1.01e-20	0.424531	-21.5011	0.112877	0.278806	-16.406	0.258212	1	1
11	17008605	rs11024102	fPC4	C	0.293569	-18.6335	1.07e-14	0.0261552	81.5349	0.0801891	0.321121	28.4878	0.0691999	0	0
11	27413236	rs773313465	fPC4	GAAAT	0.431748	12.9586	6.21e-09	-0.198091	2.42413	0.899116	0.196729	11.5185	0.531522	1	1
11	31554964	rs2984814	fPC5	T	0.312477	24.0488	7.06e-30	0.144662	13.3881	0.494881	0.204741	18.2012	0.258893	1	1
11	47474146	rs12361415	fPC6	G	0.289076	10.9009	5.67e-09	0.0152572	86.1126	0.099155	0.294828	17.5563	0.168593	1	1
11	68942162	rs150648223	fPC4	ATTT	0.0922339	-26.2488	5.97e-12	0.00633369	128.417	0.183223	0.154856	-2.63126	0.894849	0	1
11	68968271	rs116233906	fPC5	A	0.0425751	30.9716	2.98e-10	0.00315568	41.9812	0.753931	0.0121432	-81.2289	0.244502	1	0
11	89062544	rs113884885	fPC3	C	0.123679	-25.0942	1.89e-10	0.32369	-10.6792	0.569018	0.246354	-3.09721	0.881289	1	1
11	120058902	rs12791393	fPC4	T	0.30779	15.9938	1.83e-11	0.230602	13.959	0.440761	0.24569	13.5621	0.419308	1	1
12	875653	rs578135333	fPC3	CT	0.254449	22.9307	3.75e-14	0.143341	-20.2836	0.438121	0.220717	21.2181	0.320673	0	1
12	19094335	rs10841116	fPC4	C	0.318512	20.0651	2e-17	-0.103315	-5.57571	0.82795	0.354003	9.16196	0.551793	0	1
12	24134983	rs16926921	fPC3	C	0.247832	19.4283	4.96e-11	0.234684	4.54891	0.818282	0.232253	-14.0339	0.507277	1	0
12	27723442	rs10771345	fPC6	A	0.249503	-12.5657	1.87e-10	-0.400031	-2.54684	0.847429	0.173686	-17.7911	0.257165	1	1
12	32504098	rs565315734	fPC3	TAA	0.359494	-19.4327	5.53e-13	0.378449	-11.2336	0.521175	0.27235	23.2549	0.230594	1	0
12	43939576	rs147609489	fPC3	CT	0.330308	-20.6426	5.51e-14	0.0358379	-63.8879	0.185441	0.192121	-27.8682	0.208571	1	1
12	51138862	rs1047912	fPC4	T	0.300569	14.5734	1.08e-09	0.0880558	-24.614	0.355058	0.277155	11.415	0.472867	0	1
12	56115585	rs3138142	fPC4	T	0.244009	-41.2864	1.06e-58	0.0167153	-38.8118	0.516185	0.336939	-43.9547	0.00304441	1	1
12	96228535	12:96228535_CAA_C	fPC5	C	0.217476	-23.7902	1.48e-23	0.017883	-11.7313	0.811688	0.140631	-14.0004	0.466558	1	1
12	103494463	rs3914817	fPC3	T	0.442509	-16.156	3.02e-10	-0.177972	0.514215	0.981529	-0.4976	-27.2457	0.127801	0	1
12	109768732	rs35845043	fPC6	T	0.198917	14.7016	1.36e-11	0.106524	4.96546	0.821623	0.166346	-3.66785	0.820972	1	0
13	28964325	rs7983774	fPC5	A	0.295381	-16.586	9.85e-15	0.193001	-10.3482	0.560006	0.280874	-54.6555	0.00014794	1	1
13	44312190	rs9533603	fPC5	A	0.313975	-18.9534	2.05e-19	0.227059	-21.8538	0.170031	0.453234	-30.5085	0.0227056	1	1
13	80837976	rs7996082	fPC5	T	0.311455	14.5298	1.25e-11	0.212906	8.47956	0.628806	0.137209	30.2701	0.128244	1	1
13	104749366	rs2575112	fPC5	T	0.392856	12.2353	2.22e-09	0.0321384	19.939	0.624643	0.465491	25.8048	0.057747	1	1
14	54639162	rs55765131	fPC6	T	0.104513	-30.2077	1.39e-27	0.00729266	61.759	0.423301	0.203998	-7.37125	0.609077	0	1
14	59719393	rs17095953	fPC3	A	0.24153	-30.4643	2.63e-23	0.290058	-10.1858	0.575151	0.227373	0.469579	0.981644	1	0
14	60796648	rs2180833	fPC5	C	0.38782	-37.8799	7.49e-79	-0.140838	29.5467	0.134467	-0.43142	-17.327	0.19356	0	1
14	60976501	rs146737847	fPC4	A	0.00681449	89.0631	2.23e-11	0.00043592			0.0012931	196.967	0.332243		1
14	74583013	14:74583013_AAAAAAT_A	fPC2	A	0.097888	88.4949	3.39e-12	0.0377712	-58.2587	0.726994	0.13537	-29.0678	0.75734	0	0
14	75354977	rs374202191	fPC4	G	0.368124	14.9147	4.42e-10	0.43646	-24.0786	0.142664	0.388701	25.2648	0.115419	0	1
15	28230318	rs1800407	fPC5	T	0.0815997	22.5759	2.44e-10	0.00392328	-40.4027	0.7123	0.0280172	68.3935	0.0822887	0	1
15	74759423	rs12592512	fPC5	C	0.148043	-20.5991	6.86e-14	-0.388497	-31.0884	0.0300071	0.36049	-26.4523	0.0499963	1	1
15	89150965	rs57192577	fPC4	C	0.343074	-13.5731	4.31e-09	0.0923072	-27.7844	0.292541	0.173783	-5.47181	0.774811	1	1
15	101205218	rs113649180	fPC2	C	0.215914	-65.243	4.99e-13	0.428918	-48.6398	0.420293	-0.489949	-13.5578	0.822074	1	1
16	2584087	rs139966754	fPC4	T	0.00836319	-87.5194	8.33e-13	0			0
16	65634047	rs7191242	fPC3	C	0.25237	-17.3492	4.02e-09	-0.184967	-40.6519	0.0676408	0.31462	-4.98702	0.785726	1	1
16	67764626	rs114376569	fPC4	T	0.0462967	-31.773	1.12e-09	0.170445	-17.1404	0.385752	0.0107759	-137.109	0.0535022	1	1
16	70905640	rs2456147	fPC6	T	0.179491	-13.7233	3.25e-09	0.0744609	-20.2038	0.450913	0.297855	15.7552	0.256927	1	0
16	77326177	rs12929297	fPC6	C	0.494176	11.2654	3.92e-11	-0.0629724	-18.2336	0.497505	-0.312767	-15.1365	0.222164	0	0
16	80537760	rs4635359	fPC3	C	0.264418	20.7461	8.51e-13	0.142211	30.35	0.220742	0.284187	45.0658	0.0217574	1	1
17	8479841	rs1431307	fPC5	A	0.396518	-11.9723	2.98e-09	-0.365301	-5.40268	0.705055	0.453033	17.0144	0.19195	1	0
17	44254993	17:44254993_GT_G	fPC6	G	0.227593	33.0729	3.72e-59	0.0149375	6.71882	0.900916	0.0698884	6.61292	0.776749	1	1
17	59161646	rs2052074	fPC4	G	0.174148	-19.4773	2.08e-11	-0.0981728	-42.7613	0.106016	0.0686004	19.4761	0.501323	1	0
17	68651481	rs4793497	fPC6	G	0.241387	13.4206	2.34e-11	0.0795859	-4.75673	0.856662	0.3132	-6.62102	0.617354	0	0
17	79554271	rs12953229	fPC5	A	0.349431	37.4504	9.13e-73	0.0852146	6.35364	0.795233	0.210008	10.0531	0.530808	1	1
17	81057834	rs35763419	fPC3	A	0.348344	-17.32	1.76e-10	-0.458733	-13.1663	0.450684	0.342419	-26.0687	0.167416	1	1
18	56975168	rs113280873	fPC6	A	0.215067	-18.9697	7.9e-18	0.37752	-10.7597	0.453166	0.206816	-18.2509	0.249658	1	1
18	57086338	rs11152142	fPC5	C	0.443363	-17.1864	3.79e-18	0.10338	13.3109	0.5571	-0.478722	-40.2476	0.00263508	0	1
2	37184485	rs4016036	fPC4	T	0.469501	-14.109	1.5e-10	-0.128554	-18.3141	0.427057	-0.4156	28.5816	0.0496958	1	0
2	38328300	rs232541	fPC6	C	0.385641	-11.5779	3.96e-11	-0.378589	-7.66633	0.575491	0.414299	-11.375	0.339449	1	1
2	55560347	rs7558687	fPC5	A	0.307537	16.934	1.78e-15	0.351358	13.0715	0.347288	0.248347	11.1107	0.470808	1	1
2	145453968	rs76909456	fPC3	G	0.247725	25.5181	5.24e-18	0.0190762	-33.2081	0.603666	0.206621	9.22479	0.678733	0	1
2	159948474	rs56277867	fPC4	G	0.485947	13.4569	9.61e-10	0.137771	-37.6833	0.100051	0.255406	6.41222	0.708093	0	1
2	172886148	rs17428174	fPC4	C	0.24293	-18.7551	2.37e-13	0.113339	-0.344777	0.988161	0.232759	-2.13553	0.900657	1	1
2	208822924	rs6435399	fPC3	T	0.362538	15.9143	2.07e-09	0.249346	-16.0338	0.411879	-0.483621	7.69808	0.654294	0	1
2	218464054	rs2568177	fPC4	G	0.203786	-23.5904	3.85e-18	-0.43339	-27.8515	0.0645016	0.341829	6.91464	0.652922	1	0
20	14544626	rs62202889	fPC4	A	0.266034	-39.8622	5.78e-58	0.0409525	-49.3964	0.208564	0.169951	-16.7357	0.392629	1	1
22	30620891	rs13054238	fPC4	A	0.306885	-15.7775	5.85e-11	0.0371422	-86.574	0.0474425	0.461677	-18.274	0.213489	1	1
22	46300967	rs9330797	fPC6	G	0.4235	-11.9901	3.82e-12	-0.0935245	-37.9543	0.0923963	-0.461971	-8.58745	0.463728	1	1
3	25387962	rs6775569	fPC5	G	0.390247	13.8928	5.45e-12	0.34638	-19.5453	0.183748	0.493413	4.25272	0.735521	0	1
3	45814094	rs17279437	fPC6	A	0.106095	-27.8475	3.82e-24	0.00348736	94.3226	0.379571	0.0426724	-53.2745	0.0619108	0	1
3	69562980	rs12497181	fPC3	A	0.200097	-28.2649	7.11e-19	0.327355	2.61479	0.885707	0.263903	-11.3132	0.560196	0	1
3	71182447	rs77877421	fPC3	T	0.0553897	52.2187	4.21e-20	0.00256763	-53.8042	0.758577	0.0155696	124.284	0.114542	0	1
3	77196171	rs7615545	fPC3	A	0.0672967	-36.9952	4.16e-13	0.29236	-62.5185	0.00059675	0.15132	21.867	0.369691	1	0
3	123082398	rs11717195	fPC5	C	0.24837	32.9743	8.94e-48	0.0956869	49.7327	0.0313813	0.225171	6.22187	0.697277	1	1
3	150170180	rs6763422	fPC5	T	0.241261	16.8265	2.01e-13	0.0602066	58.9131	0.0424822	0.146217	37.3833	0.0464785	1	1
3	183940200	rs13315366	fPC6	T	0.211232	19.4049	8.55e-21	0.0942014	-53.9123	0.0139216	0.205798	-8.56306	0.551708	0	0
4	55957316	rs13127286	fPC5	A	0.238863	13.8141	1.94e-09	0.207225	-0.524939	0.97571	0.173028	24.4832	0.152811	0	1
4	109829449	rs13144102	fPC4	A	0.499754	-13.1621	2.38e-09	-0.217633	-10.2546	0.573758	0.255255	-1.14101	0.946353	1	1
4	187683202	rs67138036	fPC5	T	0.263298	25.9116	4.41e-31	0.159732	34.4815	0.063458	0.438972	19.1885	0.152411	1	1
5	2613654	rs377614	fPC3	G	0.418431	-17.2152	3.14e-11	0.220076	-2.70742	0.893679	0.263631	2.90778	0.882849	1	0
5	11593100	rs62338626	fPC4	C	0.417737	-13.2223	3.73e-09	0.279498	24.1434	0.149938	0.405635	15.3889	0.299049	0	0
5	72631112	rs148304382	fPC3	TT	0.0377946	42.0612	4.02e-10	0.203847	14.4961	0.497926	0.0185379	-0.24929	0.996902	1	0
5	87846165	5:87846165_GA_G	fPC2	G	0.0756078	-200.147	6.54e-46	0.0108641	-119.429	0.704162	0.0362897	-366.13	0.0275682	1	1
5	88065637	rs11743441	fPC2	G	0.41939	47.6405	2.64e-10	-0.26739	78.2103	0.233103	0.482076	-32.9258	0.583462	1	0
5	89466182	rs6452875	fPC5	A	0.18739	-16.1125	1.65e-10	0.0849665	-31.0385	0.216283	0.120387	-17.7858	0.386911	1	1
5	112803855	rs192770751	fPC5	T	0.344859	12.0346	5.74e-09	0.233494	20.1364	0.205987	0.229021	9.87356	0.529196	1	1
5	119846247	rs16766	fPC4	A	0.251573	-17.2595	1.07e-11	0.468757	-22.0669	0.143046	0.190039	-12.6755	0.495952	1	1
5	148615946	rs1109114	fPC6	T	0.429006	27.594	3.34e-58	0.0711987	37.8297	0.129471	0.38211	36.9177	0.00178572	1	1
5	167800020	rs55914544	fPC5	C	0.177323	27.1396	8.17e-24	0.0526699	9.75934	0.775857	0.102587	58.3435	0.0208864	1	1
5	177683905	rs61739424	fPC5	A	0.047179	26.607	8.31e-09	0.00784656	-128.689	0.0930051	0.0353448	2.87175	0.935567	0	1
5	179549198	rs4700712	fPC4	G	0.332416	15.5618	2.13e-11	0.251049	-37.9422	0.031456	0.321701	5.29951	0.734858	0	1
6	50748753	rs9395622	fPC5	C	0.346519	12.1738	3.41e-09	0.103912	7.88483	0.727041	0.248457	-1.67432	0.908714	1	0
6	80762799	rs9343961	fPC4	C	0.351254	15.7859	6.95e-12	0.075638	-29.9373	0.298593	0.313477	-2.19771	0.88771	0	0
6	109442160	rs67570523	fPC4	G	0.100285	-22.4711	2.89e-09	0.22064	-28.3919	0.119142	0.186349	-14.8246	0.445541	1	1
6	126707845	6:126707845_CT_C	fPC4	C	0.460277	-24.0598	9.92e-28	0.174995	-44.5105	0.0220768	-0.315103	-30.6999	0.0572734	1	1
6	138820724	rs56056246	fPC4	T	0.459564	14.5093	1.89e-10	-0.158159	-0.697854	0.976434	-0.408675	6.35042	0.685371	0	1
6	144968195	rs7753246	fPC4	A	0.185873	-17.1446	1.3e-09	0.201644	-19.0416	0.317266	0.196518	-4.63981	0.796144	1	1
6	149953508	rs11441223	fPC5	TA	0.322052	22.1736	2.23e-24	0.451221	-4.9579	0.733291	0.332379	35.4477	0.0142001	0	1
6	150984173	rs71544396	fPC6	ATGCTGACC	0.246044	-12.2338	4.81e-09	0.0440331	-36.688	0.28089	0.124505	-12.849	0.510471	1	1
7	1085720	rs111907575	fPC3	AT	0.201275	-18.8836	2.96e-09	0.201934	-25.8902	0.22253	0.198024	10.6579	0.613112	1	0
7	17654424	rs10228311	fPC4	C	0.338373	14.1589	1.29e-09	-0.461176	10.0246	0.521019	0.348298	8.09202	0.608018	1	1
7	50935070	rs17134073	fPC3	A	0.264171	20.646	9.73e-13	0.0999061	56.8344	0.0504148	0.354359	4.59403	0.804161	1	1
7	50965206	rs13244204	fPC6	T	0.412236	11.4431	3.58e-11	-0.465607	-0.411333	0.975167	-0.368288	7.43075	0.526103	0	1
7	51100190	rs12719025	fPC3	G	0.46435	21.1561	3.9e-16	0.043394	43.3946	0.329238	0.232381	-13.2176	0.544518	1	0
7	101886704	rs427534	fPC3	G	0.414201	15.9412	1.07e-09	0.199441	1.2972	0.951613	0.458621	4.52232	0.802901	1	1
8	61699639	rs59614411	fPC2	C	0.200023	54.4642	3.44e-09	0.016129	283.342	0.215781	0.234914	-10.6483	0.879224	1	0
8	61969579	rs3857971	fPC3	A	0.305345	20.7506	7.56e-14	-0.301224	-9.83232	0.612924	0.393377	38.3834	0.0353483	0	1
8	109124018	rs398603	fPC2	T	0.257	-108.849	4.55e-38	0.423338	69.985	0.241377	0.303394	-119.995	0.0680453	0	1
9	8632149	rs7020703	fPC5	G	0.218585	-21.5586	1.93e-19	0.465941	-43.1682	0.00285637	0.324191	-29.3893	0.0355574	1	1
9	76608489	rs144700666	fPC4	TTTTAA	0.404889	-20.298	5.54e-19	0.060292	-42.6997	0.208455	0.255328	2.66468	0.875869	1	0
9	77131418	rs12378141	fPC3	C	0.336069	-21.4167	2.87e-15	0.248474	-27.7445	0.133441	0.242241	3.55394	0.862948	1	0
9	126634255	rs2670139	fPC3	C	0.234602	-17.9946	2.53e-09	-0.108971	-51.276	0.0676793	0.300882	-15.9442	0.39718	1	1
X	68057932	rs626840	fPC4	A	0.402329	14.7401	3.28e-15	0.190822	23.3904	0.168151	-0.452315	-4.34017	0.725107	1	0
X	136508373	rs113485657	fPC2	A	0.0641376	-82.3857	1.1e-11	0.037925	38.0867	0.766587	0.0219828	112.126	0.516992	0	0

### Sheet: Supp Table 12
phenotype	rg_fPC1	p_fPC1	rg_fPC2	p_fPC2	rg_fPC3	p_fPC3	rg_fPC4	p_fPC4	rg_fPC5	p_fPC5	rg_fPC6	p_fPC6	Cohort	URL	Notes
#Arthrosis	0.09526	0.4339	0.03961	0.5036	0.02535	0.6186	-0.01681	0.7219	-0.08268	0.06269	-0.02485	0.6409	UK Biobank	https://docs.google.com/spreadsheets/d/1kvPoupSzsSFBNSztMzl04xMoSC3Kcx3CrjVf4yBmESU/edit?ts=5b5f17db#gid=227859291	PHESANT Transformation:NA-Notes:NA-Variable type:categorical-Phenotype ID:M13_ARTHROSIS
#Other joint disorders	-0.05824	0.6754	0.09589	0.1886	-0.07292	0.206	0.06701	0.2089	-0.06148	0.2627	0.03424	0.55	UK Biobank	https://docs.google.com/spreadsheets/d/1kvPoupSzsSFBNSztMzl04xMoSC3Kcx3CrjVf4yBmESU/edit?ts=5b5f17db#gid=227859291	PHESANT Transformation:NA-Notes:NA-Variable type:categorical-Phenotype ID:M13_OTHERJOINT
#Polyarthropathies	0.1076	0.6298	0.126	0.2951	-0.006865	0.9453	0.03136	0.7313	-0.09479	0.3051	-0.05916	0.5774	UK Biobank	https://docs.google.com/spreadsheets/d/1kvPoupSzsSFBNSztMzl04xMoSC3Kcx3CrjVf4yBmESU/edit?ts=5b5f17db#gid=227859291	PHESANT Transformation:NA-Notes:NA-Variable type:categorical-Phenotype ID:M13_POLYARTHROPATHIES
#Spondylopathies	0.2449	0.2092	0.006324	0.9549	0.1229	0.1462	0.1077	0.1908	-0.01355	0.8415	0.1376	0.09005	UK Biobank	https://docs.google.com/spreadsheets/d/1kvPoupSzsSFBNSztMzl04xMoSC3Kcx3CrjVf4yBmESU/edit?ts=5b5f17db#gid=227859291	PHESANT Transformation:NA-Notes:NA-Variable type:categorical-Phenotype ID:M13_SPONDYLOPATHY
3mm asymmetry angle (left)	0.04186	0.7416	-0.1164	0.1691	-0.03386	0.571	-0.09886	0.08562	-0.08049	0.1891	0.01319	0.8538	UK Biobank	https://docs.google.com/spreadsheets/d/1kvPoupSzsSFBNSztMzl04xMoSC3Kcx3CrjVf4yBmESU/edit?ts=5b5f17db#gid=227859291	PHESANT Transformation:5111_0|| INTEGER || CONTINUOUS || ||-Notes:This is the asymmetric angle of keratometry results taken at 3mm for the left eye (blank indicates no asymmetry)-Variable type:continuous_raw
3mm asymmetry angle (right)	0.2028	0.0695	-0.09865	0.2237	-0.06794	0.2279	-0.147	0.01058	-0.1001	0.133	0.02326	0.7014	UK Biobank	https://docs.google.com/spreadsheets/d/1kvPoupSzsSFBNSztMzl04xMoSC3Kcx3CrjVf4yBmESU/edit?ts=5b5f17db#gid=227859291	PHESANT Transformation:5108_0|| INTEGER || CONTINUOUS || ||-Notes:This is the asymmetric angle of keratometry results taken at 3mm for the right eye (blank indicates no asymmetry)-Variable type:continuous_raw
3mm asymmetry index (left)	-0.0272	0.9126	-0.2001	0.2044	-0.02576	0.8169	0.05838	0.5687	-0.118	0.2778	-0.1015	0.3436	UK Biobank	https://docs.google.com/spreadsheets/d/1kvPoupSzsSFBNSztMzl04xMoSC3Kcx3CrjVf4yBmESU/edit?ts=5b5f17db#gid=227859291	PHESANT Transformation:5156_0|| CONTINUOUS MAIN || CONTINUOUS || ||-Notes:This is the asymmetry index as part of the keratometry result taken at 3mm for the left eye-Variable type:continuous_raw
3mm asymmetry index (right)	-0.07883	0.7633	-0.1309	0.3189	-0.2517	0.02886	0.01911	0.8512	-0.03204	0.7657	0.0557	0.5986	UK Biobank	https://docs.google.com/spreadsheets/d/1kvPoupSzsSFBNSztMzl04xMoSC3Kcx3CrjVf4yBmESU/edit?ts=5b5f17db#gid=227859291	PHESANT Transformation:5159_0|| CONTINUOUS MAIN || CONTINUOUS || ||-Notes:This is the asymmetry index as part of the keratometry result taken at 3mm for the right eye-Variable type:continuous_raw
3mm cylindrical power (left)	0.1052	0.4554	0.08349	0.3069	-0.1267	0.03407	-0.08286	0.1733	-0.02596	0.6611	-0.03756	0.5655	UK Biobank	https://docs.google.com/spreadsheets/d/1kvPoupSzsSFBNSztMzl04xMoSC3Kcx3CrjVf4yBmESU/edit?ts=5b5f17db#gid=227859291	PHESANT Transformation:5119_0|| CONTINUOUS MAIN || CONTINUOUS || ||-Notes:This is the cylindrical power of keratometry results taken at 3mm for the left eye (0 indicates none)-Variable type:continuous_raw
3mm cylindrical power (right)	0.05101	0.7111	0.1149	0.1382	-0.06903	0.2353	-0.01429	0.8076	0.01595	0.7713	0.05352	0.4529	UK Biobank	https://docs.google.com/spreadsheets/d/1kvPoupSzsSFBNSztMzl04xMoSC3Kcx3CrjVf4yBmESU/edit?ts=5b5f17db#gid=227859291	PHESANT Transformation:5116_0|| CONTINUOUS MAIN || CONTINUOUS || ||-Notes:This is the cylindrical power of keratometry results taken at 3mm for the right eye (0 indicates none)-Variable type:continuous_raw
3mm cylindrical power angle (left)	-0.2305	0.09015	-0.0153	0.838	0.0584	0.2959	-0.05541	0.3099	0.0008709	0.9871	0.004185	0.9374	UK Biobank	https://docs.google.com/spreadsheets/d/1kvPoupSzsSFBNSztMzl04xMoSC3Kcx3CrjVf4yBmESU/edit?ts=5b5f17db#gid=227859291	PHESANT Transformation:5112_0|| INTEGER || CONTINUOUS || ||-Notes:This is the cylindrical power angle of keratometry results taken at 3mm for the left eye (blank indicates none)-Variable type:continuous_raw
3mm cylindrical power angle (right)	0.1874	0.179	-0.02763	0.7396	-0.1019	0.09601	-0.01623	0.786	0.02829	0.6316	-0.05325	0.3126	UK Biobank	https://docs.google.com/spreadsheets/d/1kvPoupSzsSFBNSztMzl04xMoSC3Kcx3CrjVf4yBmESU/edit?ts=5b5f17db#gid=227859291	PHESANT Transformation:5115_0|| INTEGER || CONTINUOUS || ||-Notes:This is the cylindrical power angle of keratometry results taken at 3mm for the right eye (blank indicates none)-Variable type:continuous_raw
3mm regularity index (left)	-0.1238	0.6719	-0.1052	0.5509	-0.1716	0.2305	-0.1063	0.421	-0.2411	0.05728	0.1738	0.2318	UK Biobank	https://docs.google.com/spreadsheets/d/1kvPoupSzsSFBNSztMzl04xMoSC3Kcx3CrjVf4yBmESU/edit?ts=5b5f17db#gid=227859291	PHESANT Transformation:5163_0|| CONTINUOUS MAIN || CONTINUOUS || ||-Notes:This is the regularity index as part of the keratometry result taken at 3mm for the left eye-Variable type:continuous_raw
3mm regularity index (right)	0.05915	0.6827	-0.1247	0.2098	-0.1691	0.008806	0.002139	0.9769	0.01428	0.8395	0.03922	0.5928	UK Biobank	https://docs.google.com/spreadsheets/d/1kvPoupSzsSFBNSztMzl04xMoSC3Kcx3CrjVf4yBmESU/edit?ts=5b5f17db#gid=227859291	PHESANT Transformation:5160_0|| CONTINUOUS MAIN || CONTINUOUS || ||-Notes:This is the regularity index as part of the keratometry result taken at 3mm for the right eye-Variable type:continuous_raw
3mm strong meridian (left)	0.1554	0.08003	-0.1355	0.01816	0.09954	0.009274	-0.03146	0.4417	-0.05996	0.1168	-0.05202	0.1923	UK Biobank	https://docs.google.com/spreadsheets/d/1kvPoupSzsSFBNSztMzl04xMoSC3Kcx3CrjVf4yBmESU/edit?ts=5b5f17db#gid=227859291	PHESANT Transformation:5135_0|| CONTINUOUS MAIN || CONTINUOUS || ||-Notes:This is the strong meridian angle of keratometry results taken at 3mm for the left eye-Variable type:continuous_raw
3mm strong meridian (right)	0.1686	0.05404	-0.1338	0.01942	0.1091	0.004819	-0.04394	0.278	-0.06237	0.1089	-0.06258	0.1124	UK Biobank	https://docs.google.com/spreadsheets/d/1kvPoupSzsSFBNSztMzl04xMoSC3Kcx3CrjVf4yBmESU/edit?ts=5b5f17db#gid=227859291	PHESANT Transformation:5132_0|| CONTINUOUS MAIN || CONTINUOUS || ||-Notes:This is the strong meridian angle of keratometry results taken at 3mm for the right eye-Variable type:continuous_raw
3mm weak meridian (left)	0.1751	0.05243	-0.1219	0.02774	0.07683	0.0464	-0.04621	0.29	-0.06936	0.06961	-0.06289	0.1159	UK Biobank	https://docs.google.com/spreadsheets/d/1kvPoupSzsSFBNSztMzl04xMoSC3Kcx3CrjVf4yBmESU/edit?ts=5b5f17db#gid=227859291	PHESANT Transformation:5096_0|| CONTINUOUS MAIN || CONTINUOUS || ||-Notes:This is the weak meridian of keratometry results taken at 3mm for the left eye-Variable type:continuous_raw
6mm asymmetry angle (left)	0.4302	0.01219	-0.1603	0.1074	-0.04649	0.5049	-0.2144	0.003386	-0.1449	0.04298	-0.07248	0.3404	UK Biobank	https://docs.google.com/spreadsheets/d/1kvPoupSzsSFBNSztMzl04xMoSC3Kcx3CrjVf4yBmESU/edit?ts=5b5f17db#gid=227859291	PHESANT Transformation:5110_0|| INTEGER || CONTINUOUS || ||-Notes:This is the asymmetric angle of keratometry results taken at 6mm for the left eye (blank indicates no asymmetry)-Variable type:continuous_raw
6mm asymmetry angle (right)	0.2536	0.04124	-0.02771	0.7296	-0.1074	0.09195	-0.09351	0.1379	-0.06252	0.3177	0.05473	0.3862	UK Biobank	https://docs.google.com/spreadsheets/d/1kvPoupSzsSFBNSztMzl04xMoSC3Kcx3CrjVf4yBmESU/edit?ts=5b5f17db#gid=227859291	PHESANT Transformation:5109_0|| INTEGER || CONTINUOUS || ||-Notes:This is the asymmetric angle of keratometry results taken at 6mm for the right eye (blank indicates no asymmetry)-Variable type:continuous_raw
6mm asymmetry index (left)	0.003092	0.9834	-0.1067	0.1985	-0.08361	0.1961	0.06413	0.3592	-0.1729	0.009586	-0.09598	0.1503	UK Biobank	https://docs.google.com/spreadsheets/d/1kvPoupSzsSFBNSztMzl04xMoSC3Kcx3CrjVf4yBmESU/edit?ts=5b5f17db#gid=227859291	PHESANT Transformation:5157_0|| CONTINUOUS MAIN || CONTINUOUS || ||-Notes:This is the asymmetry index as part of the keratometry result taken at 6mm for the left eye-Variable type:continuous_raw
6mm asymmetry index (right)	-0.0658	0.7025	-0.1728	0.08369	-0.1378	0.05459	0.07339	0.3035	-0.09815	0.1721	-0.109	0.1563	UK Biobank	https://docs.google.com/spreadsheets/d/1kvPoupSzsSFBNSztMzl04xMoSC3Kcx3CrjVf4yBmESU/edit?ts=5b5f17db#gid=227859291	PHESANT Transformation:5158_0|| CONTINUOUS MAIN || CONTINUOUS || ||-Notes:This is the asymmetry index as part of the keratometry result taken at 6mm for the right eye-Variable type:continuous_raw
6mm cylindrical power (left)	-0.01019	0.9542	0.1337	0.1797	-0.1161	0.1211	0.02131	0.7715	-0.01893	0.7807	-0.03131	0.6649	UK Biobank	https://docs.google.com/spreadsheets/d/1kvPoupSzsSFBNSztMzl04xMoSC3Kcx3CrjVf4yBmESU/edit?ts=5b5f17db#gid=227859291	PHESANT Transformation:5118_0|| CONTINUOUS MAIN || CONTINUOUS || ||-Notes:This is the cylindrical power of keratometry results taken at 6mm for the left eye (0 indicates none)-Variable type:continuous_raw
6mm cylindrical power (right)	-0.07057	0.7522	0.349	0.01395	-0.0737	0.4459	0.1372	0.2079	-0.03938	0.6929	0.1298	0.186	UK Biobank	https://docs.google.com/spreadsheets/d/1kvPoupSzsSFBNSztMzl04xMoSC3Kcx3CrjVf4yBmESU/edit?ts=5b5f17db#gid=227859291	PHESANT Transformation:5117_0|| CONTINUOUS MAIN || CONTINUOUS || ||-Notes:This is the cylindrical power of keratometry results taken at 6mm for the right eye (0 indicates none)-Variable type:continuous_raw
6mm cylindrical power angle (left)	-0.1766	0.2295	-0.1869	0.02121	0.05619	0.3541	0.03544	0.6108	-0.02868	0.6339	0.008264	0.8971	UK Biobank	https://docs.google.com/spreadsheets/d/1kvPoupSzsSFBNSztMzl04xMoSC3Kcx3CrjVf4yBmESU/edit?ts=5b5f17db#gid=227859291	PHESANT Transformation:5113_0|| INTEGER || CONTINUOUS || ||-Notes:This is the cylindrical power angle of keratometry results taken at 6mm for the left eye (blank indicates none)-Variable type:continuous_raw
6mm cylindrical power angle (right)	0.06385	0.5984	-0.1021	0.2323	-0.03405	0.5704	-0.06025	0.32	-0.04691	0.4372	0.01881	0.757	UK Biobank	https://docs.google.com/spreadsheets/d/1kvPoupSzsSFBNSztMzl04xMoSC3Kcx3CrjVf4yBmESU/edit?ts=5b5f17db#gid=227859291	PHESANT Transformation:5114_0|| INTEGER || CONTINUOUS || ||-Notes:This is the cylindrical power angle of keratometry results taken at 6mm for the right eye (blank indicates none)-Variable type:continuous_raw
6mm regularity index (left)	0.3225	0.1757	0.02635	0.8407	-0.1708	0.09798	-0.04189	0.6867	-0.1306	0.1997	0.01234	0.9	UK Biobank	https://docs.google.com/spreadsheets/d/1kvPoupSzsSFBNSztMzl04xMoSC3Kcx3CrjVf4yBmESU/edit?ts=5b5f17db#gid=227859291	PHESANT Transformation:5162_0|| CONTINUOUS MAIN || CONTINUOUS || ||-Notes:This is the regularity index as part of the keratometry result taken at 6mm for the left eye-Variable type:continuous_raw
6mm regularity index (right)	0.332	0.1208	0.04368	0.7056	-0.06444	0.4374	-0.07379	0.44	0.02156	0.8004	-0.07838	0.4068	UK Biobank	https://docs.google.com/spreadsheets/d/1kvPoupSzsSFBNSztMzl04xMoSC3Kcx3CrjVf4yBmESU/edit?ts=5b5f17db#gid=227859291	PHESANT Transformation:5161_0|| CONTINUOUS MAIN || CONTINUOUS || ||-Notes:This is the regularity index as part of the keratometry result taken at 6mm for the right eye-Variable type:continuous_raw
6mm strong meridian (left)	0.2281	0.01171	-0.1459	0.01171	0.1133	0.003904	-0.04159	0.3249	-0.04638	0.2304	-0.03677	0.3661	UK Biobank	https://docs.google.com/spreadsheets/d/1kvPoupSzsSFBNSztMzl04xMoSC3Kcx3CrjVf4yBmESU/edit?ts=5b5f17db#gid=227859291	PHESANT Transformation:5134_0|| CONTINUOUS MAIN || CONTINUOUS || ||-Notes:[keratometry@6mm/left] strong meridian-Variable type:continuous_raw
6mm strong meridian (right)	0.2096	0.01628	-0.1335	0.01848	0.1138	0.003167	-0.04015	0.3389	-0.04497	0.2611	-0.06062	0.1232	UK Biobank	https://docs.google.com/spreadsheets/d/1kvPoupSzsSFBNSztMzl04xMoSC3Kcx3CrjVf4yBmESU/edit?ts=5b5f17db#gid=227859291	PHESANT Transformation:5133_0|| CONTINUOUS MAIN || CONTINUOUS || ||-Notes:This is the strong meridian angle of keratometry results taken at 6mm for the right eye-Variable type:continuous_raw
6mm weak meridian (left)	0.2191	0.01302	-0.1279	0.02983	0.09486	0.01491	-0.03691	0.3917	-0.05062	0.1827	-0.04363	0.2798	UK Biobank	https://docs.google.com/spreadsheets/d/1kvPoupSzsSFBNSztMzl04xMoSC3Kcx3CrjVf4yBmESU/edit?ts=5b5f17db#gid=227859291	PHESANT Transformation:5097_0|| CONTINUOUS MAIN || CONTINUOUS || ||-Notes:This is the weak meridian of keratometry results taken at 3mm for the left eye-Variable type:continuous_raw
6mm weak meridian (right)	0.1927	0.03029	-0.09748	0.09094	0.1055	0.005303	-0.02164	0.6054	-0.05023	0.2027	-0.04687	0.2343	UK Biobank	https://docs.google.com/spreadsheets/d/1kvPoupSzsSFBNSztMzl04xMoSC3Kcx3CrjVf4yBmESU/edit?ts=5b5f17db#gid=227859291	PHESANT Transformation:5098_0|| CONTINUOUS MAIN || CONTINUOUS || ||-Notes:This is the weak meridian of keratometry results taken at 6mm for the right eye-Variable type:continuous_raw
ADHD	-0.06685	0.5456	0.08657	0.2015	0.005151	0.9054	0.07779	0.05812	-0.1002	0.02442	0.01564	0.7323	PGC	https://www.med.unc.edu/pgc/results-and-downloads/
Abdominal aortic aneurysm (AAA) (All Biobanks)	0.1901	0.1073	0.1051	0.126	-0.06562	0.189	-0.03046	0.4741	-0.009227	0.8399	0.05197	0.3253	Global Biobank Meta-analysis Initiative Meta-analysis Initiative: powering genetic discovery across human diseases. 2023	https://www.globalbiobankmeta.org/resources	https://www.sciencedirect.com/science/article/pii/S2666979X22001410?via%3Dihub
Abdominal aortic aneurysm (AAA) (EUR Biobanks)	0.1799	0.1432	0.1094	0.137	-0.0641	0.236	-0.03122	0.474	0.01233	0.8055	0.07792	0.1643	Global Biobank Meta-analysis Initiative Meta-analysis Initiative: powering genetic discovery across human diseases. 2022	https://www.globalbiobankmeta.org/resources	https://www.sciencedirect.com/science/article/pii/S2666979X22001410?via%3Dihub
Accumbens volume	0.3197	0.286	-0.199	0.2053	-0.04688	0.6974	-0.05765	0.5807	0.2034	0.04752	-0.07297	0.5015	ENIGMA	http://enigma.ini.usc.edu/	GWAS of subcortical volumes (ENIGMA2)
Actinic keratosis	-0.1041	0.7179	0.03926	0.8433	-0.09473	0.427	0.02025	0.8745	-0.03172	0.8001	0.164	0.2391	UK Biobank	https://docs.google.com/spreadsheets/d/1kvPoupSzsSFBNSztMzl04xMoSC3Kcx3CrjVf4yBmESU/edit?ts=5b5f17db#gid=227859291	PHESANT Transformation:NA-Notes:NA-Variable type:categorical-Phenotype ID:L12_ACTINKERA
Actions taken following self-harm: See anyone from psychiatric or mental health services, including liaison services	0.2017	0.3984	0.2273	0.142	-0.1048	0.3069	-0.06981	0.4771	-0.2667	0.01138	0.08438	0.3922	UK Biobank	https://docs.google.com/spreadsheets/d/1kvPoupSzsSFBNSztMzl04xMoSC3Kcx3CrjVf4yBmESU/edit?ts=5b5f17db#gid=227859291	PHESANT Transformation:20554_0 || CAT-MUL-BINARY-VAR 1 || Indicator name x20480_0_0 || Remove indicator var NAs: 243128 || Remove indicator var <0: 333 || Removed 0 examples != 1 but with missing value (<0) || sample 116040/1693(117733) ||-Notes:Question asked: Following any time when you took an overdose or deliberately tried to harm yourself did you (tick all that apply): Participant was offered a set of options which have been combined here into a single answer Question was asked when ~F20480~ was Yes.-Variable type:binary
Activities undertaken to treat anxiety: Other therapeutic activities such as mindfulness, yoga or art classes	0.2425	0.1235	0.1046	0.2935	-0.01319	0.8481	0.02324	0.7459	-0.03904	0.5896	-0.0166	0.8114	UK Biobank	https://docs.google.com/spreadsheets/d/1kvPoupSzsSFBNSztMzl04xMoSC3Kcx3CrjVf4yBmESU/edit?ts=5b5f17db#gid=227859291	PHESANT Transformation:20550_0 || CAT-MUL-BINARY-VAR 3 || Indicator name x20425_0_0 || Remove indicator var NAs: 243128 || Remove indicator var <0: 19076 || Removed 0 examples != 3 but with missing value (<0) || sample 93255/5735(98990) ||-Notes:Question asked: Did you ever try talking therapies for these problems, or other structured activities you regard as therapeutic? Include only those you attended more than once. Participant was offered a set of options which have been combined here into a single answer Question was asked when ~F20425~ was Yes or ~F20420~ was at least 6 months.-Variable type:binary
Activities undertaken to treat anxiety: Talking therapies, such as psychotherapy, counselling, group therapy or CBT	0.04367	0.7969	0.08128	0.3901	-0.05239	0.4489	0.01451	0.8333	-0.06274	0.3505	-0.03761	0.5649	UK Biobank	https://docs.google.com/spreadsheets/d/1kvPoupSzsSFBNSztMzl04xMoSC3Kcx3CrjVf4yBmESU/edit?ts=5b5f17db#gid=227859291	PHESANT Transformation:20550_0 || CAT-MUL-BINARY-VAR 1 || Indicator name x20425_0_0 || Remove indicator var NAs: 243128 || Remove indicator var <0: 19076 || Removed 0 examples != 1 but with missing value (<0) || sample 86132/12858(98990) ||-Notes:Question asked: Did you ever try talking therapies for these problems, or other structured activities you regard as therapeutic? Include only those you attended more than once. Participant was offered a set of options which have been combined here into a single answer Question was asked when ~F20425~ was Yes or ~F20420~ was at least 6 months.-Variable type:binary
Activities undertaken to treat depression: Other therapeutic activities such as mindfulness, yoga or art classes	-0.08331	0.5977	-0.04158	0.6331	-0.01455	0.8187	0.02149	0.7412	-0.03555	0.5952	-0.003703	0.9561	UK Biobank	https://docs.google.com/spreadsheets/d/1kvPoupSzsSFBNSztMzl04xMoSC3Kcx3CrjVf4yBmESU/edit?ts=5b5f17db#gid=227859291	PHESANT Transformation:20547_0 || CAT-MUL-BINARY-VAR 3 || Indicator name x20446_0_0 || Remove indicator var NAs: 243128 || Remove indicator var <0: 303 || Removed 0 examples != 3 but with missing value (<0) || sample 108564/9199(117763) ||-Notes:Question asked: Did you ever try talking therapies for these problems, or other structured activities you regard as therapeutic? Include only those you attended more than once. Participant was offered a set of options which have been combined here into a single answer Question was asked when ~F20446~ was Yes or ~F20441~ was Yes.-Variable type:binary
Activities undertaken to treat depression: Talking therapies, such as psychotherapy, counselling, group therapy or CBT	-0.1341	0.2673	-0.02935	0.6802	-0.02687	0.6577	0.01298	0.8165	-0.04396	0.4198	0.02507	0.6363	UK Biobank	https://docs.google.com/spreadsheets/d/1kvPoupSzsSFBNSztMzl04xMoSC3Kcx3CrjVf4yBmESU/edit?ts=5b5f17db#gid=227859291	PHESANT Transformation:20547_0 || CAT-MUL-BINARY-VAR 1 || Indicator name x20446_0_0 || Remove indicator var NAs: 243128 || Remove indicator var <0: 303 || Removed 0 examples != 1 but with missing value (<0) || sample 91803/25960(117763) ||-Notes:Question asked: Did you ever try talking therapies for these problems, or other structured activities you regard as therapeutic? Include only those you attended more than once. Participant was offered a set of options which have been combined here into a single answer Question was asked when ~F20446~ was Yes or ~F20441~ was Yes.-Variable type:binary
Acute appendicitis (AcApp) (All Biobanks)	-0.02955	0.8626	-0.01758	0.8246	-0.0042	0.9508	0.07592	0.2305	-0.00904	0.8835	-0.01188	0.8535	Global Biobank Meta-analysis Initiative Meta-analysis Initiative: powering genetic discovery across human diseases. 2025	https://www.globalbiobankmeta.org/resources	https://www.sciencedirect.com/science/article/pii/S2666979X22001410?via%3Dihub
Acute appendicitis (AcApp) (EUR Biobanks)	-0.007876	0.9628	0.007122	0.9263	-0.0141	0.8329	0.07836	0.2147	0.005424	0.9294	0.002693	0.9661	Global Biobank Meta-analysis Initiative Meta-analysis Initiative: powering genetic discovery across human diseases. 2024	https://www.globalbiobankmeta.org/resources	https://www.sciencedirect.com/science/article/pii/S2666979X22001410?via%3Dihub
Adhesive capsulitis of shoulder	-0.3406	0.1701	0.02143	0.8799	0.02383	0.8097	0.1399	0.1844	-0.1625	0.08432	0.07012	0.5152	UK Biobank	https://docs.google.com/spreadsheets/d/1kvPoupSzsSFBNSztMzl04xMoSC3Kcx3CrjVf4yBmESU/edit?ts=5b5f17db#gid=227859291	PHESANT Transformation:NA-Notes:NA-Variable type:categorical-Phenotype ID:M13_ADHCAPSULITIS
Adopted as a child	-0.03114	0.8881	-0.04615	0.7252	0.09642	0.3027	0.09932	0.2472	-0.08756	0.3423	0.1989	0.04827	UK Biobank	https://docs.google.com/spreadsheets/d/1kvPoupSzsSFBNSztMzl04xMoSC3Kcx3CrjVf4yBmESU/edit?ts=5b5f17db#gid=227859291	PHESANT Transformation:1767_0|| CAT-SINGLE || Inc(>=10): 0(355292) || Inc(>=10): 1(5158) || CAT-SINGLE-BINARY || sample 355292/5158(360450) ||-Notes:ACE touchscreen question Were you adopted as a child?-Variable type:binary
Age angina diagnosed	-0.0841	0.8067	-0.312	0.2025	0.01115	0.9329	0.1152	0.4414	0.03454	0.7912	-0.1158	0.4997	UK Biobank	https://docs.google.com/spreadsheets/d/1kvPoupSzsSFBNSztMzl04xMoSC3Kcx3CrjVf4yBmESU/edit?ts=5b5f17db#gid=227859291	PHESANT Transformation:3627_0|| INTEGER || reassignments: -1=NA|-3=NA || CONTINUOUS || ||-Notes:ACE touchscreen question What was your age when the angina was first diagnosed? The following checks were performed: If answer If answer > Participants age then rejected If answer If answer > 69 then participant asked to confirm If the participant activated the Help button they were shown the message: If you are unsure, please provide an estimate or select Do not know. ~F3627~ was collected from participants who indicated they were told by a doctor that they have had an angina, as defined by their answers to ~F6150~-Variable type:continuous_raw
Age asthma diagnosed	-0.1542	0.2845	-0.05519	0.4816	-0.06695	0.2576	0.011	0.8497	-0.07635	0.2071	-0.08452	0.3523	UK Biobank	https://docs.google.com/spreadsheets/d/1kvPoupSzsSFBNSztMzl04xMoSC3Kcx3CrjVf4yBmESU/edit?ts=5b5f17db#gid=227859291	PHESANT Transformation:3786_0|| INTEGER || reassignments: -1=NA|-3=NA || CONTINUOUS || ||-Notes:ACE touchscreen question What was your age when the asthma was first diagnosed? The following checks were performed: If answer If answer > Participants age then rejected If answer If answer > 69 then participant asked to confirm If the participant activated the Help button they were shown the message: If you are unsure, please provide an estimate or select Do not know. ~F3786~ was collected from participants who indicated they were told by a doctor that they have had asthma, as defined by their answers to ~F6152~-Variable type:continuous_raw
Age asthma diagnosed by doctor	-0.07367	0.7348	-0.1112	0.3448	-0.01308	0.8817	-0.1886	0.03352	-0.1785	0.03119	-0.1137	0.2475	UK Biobank	https://docs.google.com/spreadsheets/d/1kvPoupSzsSFBNSztMzl04xMoSC3Kcx3CrjVf4yBmESU/edit?ts=5b5f17db#gid=227859291	PHESANT Transformation:22147_0|| INTEGER || CONTINUOUS || ||-Notes:User was asked the age at which doctor diagnosed asthma-Variable type:continuous_raw
Age at death	-0.1127	0.8028	-0.07485	0.7608	0.05015	0.7896	0.1168	0.5715	0.2821	0.3033	-0.08827	0.6665	UK Biobank	https://docs.google.com/spreadsheets/d/1kvPoupSzsSFBNSztMzl04xMoSC3Kcx3CrjVf4yBmESU/edit?ts=5b5f17db#gid=227859291	PHESANT Transformation:40007_0|| CONTINUOUS MAIN || CONTINUOUS || ||-Notes:Age calculated as interval between Date of Birth and Death.-Variable type:continuous_raw
Age at first episode of depression	-0.29	0.1107	-0.09673	0.4055	-0.1242	0.08303	-0.02887	0.7418	-0.03368	0.6377	0.1336	0.1055	UK Biobank	https://docs.google.com/spreadsheets/d/1kvPoupSzsSFBNSztMzl04xMoSC3Kcx3CrjVf4yBmESU/edit?ts=5b5f17db#gid=227859291	PHESANT Transformation:20433_0|| INTEGER || reassignments: -121=NA|-818=NA || CONTINUOUS || ||-Notes:Question asked: About how old were you the FIRST time you had a period of two weeks like this? (Whether or not you received any help for it.) Question was asked when ~F20446~ was Yes or ~F20441~ was Yes.-Variable type:continuous_raw
Age at first live birth	0.00132	0.9885	0.02103	0.6414	0.04934	0.177	-0.02832	0.3819	0.0542	0.08836	-0.003642	0.9153	UK Biobank	https://docs.google.com/spreadsheets/d/1kvPoupSzsSFBNSztMzl04xMoSC3Kcx3CrjVf4yBmESU/edit?ts=5b5f17db#gid=227859291	PHESANT Transformation:2754_0|| INTEGER || reassignments: -4=NA|-3=NA || CONTINUOUS || ||-Notes:ACE touchscreen question How old were you when you had your FIRST child? The following checks were performed: If answer If answer > 65 then rejected If answer > Participants age then rejected If answer If answer If answer > 48 then participant asked to confirm If answer > Age when periods stopped then participant asked to confirm ~F2754~ was collected from women who indicated they had given birth to more than one child, as defined by their answers to ~F2734~-Variable type:continuous_raw
Age at last episode of depression	-0.3237	0.1331	0.01202	0.9245	-0.07253	0.4274	-0.08223	0.3519	-0.1234	0.1702	-0.02089	0.8187	UK Biobank	https://docs.google.com/spreadsheets/d/1kvPoupSzsSFBNSztMzl04xMoSC3Kcx3CrjVf4yBmESU/edit?ts=5b5f17db#gid=227859291	PHESANT Transformation:20434_0|| INTEGER || reassignments: -121=NA|-818=NA || CONTINUOUS || ||-Notes:Question asked: About how old were you the LAST time you had a period of two weeks like this? (Whether or not you received any help for it.) Question was asked when ~F20446~ was Yes or ~F20441~ was Yes.-Variable type:continuous_raw
Age at last live birth	0.05632	0.5933	0.04569	0.3867	0.01282	0.7663	-0.02144	0.5887	0.03382	0.3561	-0.04201	0.274	UK Biobank	https://docs.google.com/spreadsheets/d/1kvPoupSzsSFBNSztMzl04xMoSC3Kcx3CrjVf4yBmESU/edit?ts=5b5f17db#gid=227859291	PHESANT Transformation:2764_0|| INTEGER || reassignments: -4=NA|-3=NA || CONTINUOUS || ||-Notes:ACE touchscreen question How old were you when you had your LAST child? The following checks were performed: If answer If answer > 65 then rejected If answer > Participants age then rejected If answer If answer If answer > 48 then participant asked to confirm If answer > Age when periods stopped then participant asked to confirm ~F2764~ was collected from women who indicated they had given birth to more than one child, as defined by their answers to ~F2734~-Variable type:continuous_raw
Age at menopause (last menstrual period)	-0.05622	0.5456	-0.01985	0.7224	0.02326	0.5861	-0.05305	0.2274	0.03472	0.358	-0.02948	0.4473	UK Biobank	https://docs.google.com/spreadsheets/d/1kvPoupSzsSFBNSztMzl04xMoSC3Kcx3CrjVf4yBmESU/edit?ts=5b5f17db#gid=227859291	PHESANT Transformation:3581_0|| INTEGER || reassignments: -1=NA|-3=NA || CONTINUOUS || ||-Notes:ACE touchscreen question How old were you when your periods stopped? The following checks were performed: If answer If answer > Participants age then rejected If answer > 70 then rejected If answer If answer > 60 then participant asked to confirm If the participant activated the Help button they were shown the message: If you are unsure, please provide an estimate or select Do not know. ~F3581~ was collected from women who indicated that their periods had stopped, as defined by their answers to ~F2724~-Variable type:continuous_raw
Age cataract diagnosed	0.3511	0.5826	0.01822	0.9525	-0.1364	0.6225	0.02229	0.919	-0.07258	0.7425	-0.2746	0.4967	UK Biobank	https://docs.google.com/spreadsheets/d/1kvPoupSzsSFBNSztMzl04xMoSC3Kcx3CrjVf4yBmESU/edit?ts=5b5f17db#gid=227859291	PHESANT Transformation:4700_0|| INTEGER || reassignments: -1=NA|-3=NA || CONTINUOUS || ||-Notes:ACE touchscreen question What was your age when a cataract was first diagnosed? The following checks were performed: If answer If answer > Participants age then rejected If answer If answer > 69 then participant asked to confirm If the participant activated the Help button they were shown the message: If you are unsure, please provide an estimate or select Do not know. ~F4700~ was collected from participants who indicated they have cataract, as defined by their answers to ~F6148~-Variable type:continuous_raw
Age deep-vein thrombosis (DVT, blood clot in leg) diagnosed	0.3557	0.3801	-0.05478	0.774	0.1237	0.447	-0.1088	0.4653	-0.3022	0.1112	-0.2314	0.1753	UK Biobank	https://docs.google.com/spreadsheets/d/1kvPoupSzsSFBNSztMzl04xMoSC3Kcx3CrjVf4yBmESU/edit?ts=5b5f17db#gid=227859291	PHESANT Transformation:4012_0|| INTEGER || reassignments: -1=NA|-3=NA || CONTINUOUS || ||-Notes:ACE touchscreen question What was your age when the blood clot in the leg (DVT) was first diagnosed? The following checks were performed: If answer If answer > Participants age then rejected If answer If answer > 69 then participant asked to confirm If the participant activated the Help button they were shown the message: If you are unsure, please provide an estimate or select Do not know. ~F4012~ was collected from participants who indicated they were told by a doctor that they have had a Blood clot in the leg (DVT) , as defined by their answers to ~F6152~-Variable type:continuous_raw
Age diabetes diagnosed	0.5281	0.1682	-0.02202	0.899	0.2008	0.1299	0.1461	0.2523	-0.0519	0.6764	0.09021	0.5364	UK Biobank	https://docs.google.com/spreadsheets/d/1kvPoupSzsSFBNSztMzl04xMoSC3Kcx3CrjVf4yBmESU/edit?ts=5b5f17db#gid=227859291	PHESANT Transformation:2976_0|| INTEGER || reassignments: -1=NA|-3=NA || CONTINUOUS || ||-Notes:ACE touchscreen question What was your age when the diabetes was first diagnosed? The following checks were performed: If answer If answer > Participants age then rejected If answer If answer > 69 then participant asked to confirm If the participant activated the Help button they were shown the message: If you are unsure, please provide an estimate or select Do not know. ~F2976~ was collected from men who indicated that a doctor had told them they have diabetes, as defined by their answers to ~F2443~ and all women except those who indicated they had diabetes only during pregnancy, as defined by their answers to ~F2443~-Variable type:continuous_raw
Age first had sexual intercourse	-0.0592	0.4503	-0.0295	0.463	0.04781	0.155	-0.02247	0.4196	0.04938	0.06011	0.002505	0.9381	UK Biobank	https://docs.google.com/spreadsheets/d/1kvPoupSzsSFBNSztMzl04xMoSC3Kcx3CrjVf4yBmESU/edit?ts=5b5f17db#gid=227859291	PHESANT Transformation:2139_0|| INTEGER || reassignments: -1=NA|-2=NA|-3=NA || CONTINUOUS || ||-Notes:ACE touchscreen question What was your age when you first had sexual intercourse? (Sexual intercourse includes vaginal, oral or anal intercourse) The following checks were performed: If answer If answer > Participants age then rejected If answer If the participant activated the Help button they were shown the message: Sexual intercourse includes vaginal, oral or anal intercourse. If you are unsure, please provide an estimate or select Do not know.-Variable type:continuous_raw
Age hay fever, rhinitis or eczema diagnosed	-0.1524	0.1792	-0.02367	0.7287	-0.06178	0.2479	0.01133	0.8044	-0.03798	0.4534	-0.03857	0.5519	UK Biobank	https://docs.google.com/spreadsheets/d/1kvPoupSzsSFBNSztMzl04xMoSC3Kcx3CrjVf4yBmESU/edit?ts=5b5f17db#gid=227859291	PHESANT Transformation:3761_0|| INTEGER || reassignments: -1=NA|-3=NA || CONTINUOUS || ||-Notes:ACE touchscreen question What was your age when the hayfever, rhinitis or eczema was first diagnosed? The following checks were performed: If answer If answer > Participants age then rejected If answer If answer > 69 then participant asked to confirm If the participant activated the Help button they were shown the message: If you are unsure, please provide an estimate or select Do not know. ~F3761~ was collected from participants who indicated they were told by a doctor that they have had hayfever, allergic rhinitis or eczema, as defined by their answers to ~F6152~-Variable type:continuous_raw
Age hayfever or allergic rhinitis diagnosed by doctor	-0.3677	0.05021	-0.03968	0.717	-0.0135	0.8498	0.008005	0.9237	0.06673	0.4357	-0.07043	0.429	UK Biobank	https://docs.google.com/spreadsheets/d/1kvPoupSzsSFBNSztMzl04xMoSC3Kcx3CrjVf4yBmESU/edit?ts=5b5f17db#gid=227859291	PHESANT Transformation:22146_0|| INTEGER || CONTINUOUS || ||-Notes:User was asked the age at which doctor diagnosed hayfever or allergic rhinitis-Variable type:continuous_raw
Age heart attack diagnosed	0.4247	0.2139	-0.0009569	0.9957	0.01706	0.8918	-0.1727	0.2588	0.09368	0.496	0.08377	0.567	UK Biobank	https://docs.google.com/spreadsheets/d/1kvPoupSzsSFBNSztMzl04xMoSC3Kcx3CrjVf4yBmESU/edit?ts=5b5f17db#gid=227859291	PHESANT Transformation:3894_0|| INTEGER || reassignments: -1=NA|-3=NA || CONTINUOUS || ||-Notes:ACE touchscreen question What was your age when the heart attack was first diagnosed? The following checks were performed: If answer If answer > Participants age then rejected If answer If answer > 69 then participant asked to confirm If the participant activated the Help button they were shown the message: If you are unsure, please provide an estimate or select Do not know. ~F3894~ was collected from participants who indicated they were told by a doctor that they have had a heart attack, as defined by their answers to ~F6150~-Variable type:continuous_raw
Age high blood pressure diagnosed	-0.03469	0.8087	-0.01569	0.8562	0.01539	0.7978	-0.05362	0.3673	0.01176	0.8408	-0.0483	0.4734	UK Biobank	https://docs.google.com/spreadsheets/d/1kvPoupSzsSFBNSztMzl04xMoSC3Kcx3CrjVf4yBmESU/edit?ts=5b5f17db#gid=227859291	PHESANT Transformation:2966_0|| INTEGER || reassignments: -1=NA|-3=NA || CONTINUOUS || ||-Notes:ACE touchscreen question What was your age when the high blood pressure was first diagnosed? The following checks were performed: If answer If answer > Participants age then rejected If answer If answer > 69 then participant asked to confirm If the participant activated the Help button they were shown the message: If you are unsure, please provide an estimate or select Do not know. ~F2966~ was collected from participants who indicated they were told by a doctor that they have had high blood pressure, as defined by their answers to ~F6150~-Variable type:continuous_raw
Age of primiparous women at birth of child	-0.08024	0.6539	-0.0545	0.5712	0.1514	0.03692	0.02521	0.7606	0.03971	0.5952	-0.1279	0.08591	UK Biobank	https://docs.google.com/spreadsheets/d/1kvPoupSzsSFBNSztMzl04xMoSC3Kcx3CrjVf4yBmESU/edit?ts=5b5f17db#gid=227859291	PHESANT Transformation:3872_0|| INTEGER || reassignments: -4=NA|-3=NA || CONTINUOUS || ||-Notes:ACE touchscreen question How old were you when you had your child? The following checks were performed: If answer If answer > Participants age then rejected If answer > 65 then rejected If answer If answer If answer > 48 then participant asked to confirm If answer > Age when periods stopped then participant asked to confirm ~F3872~ was collected from women who indicated they had given birth to only one child, as defined by their answers to ~F2734~-Variable type:continuous_raw
Age of stopping smoking	0.4161	0.1412	0.104	0.4991	0.08937	0.3979	-0.004935	0.9588	-0.02274	0.8418	-0.07978	0.421	UK Biobank	https://docs.google.com/spreadsheets/d/1kvPoupSzsSFBNSztMzl04xMoSC3Kcx3CrjVf4yBmESU/edit?ts=5b5f17db#gid=227859291	PHESANT Transformation:22507_0|| INTEGER || CONTINUOUS || ||-Notes:Participants who had stopped smoking where asked: At what age did you give up?-Variable type:continuous_raw
Age started hormone-replacement therapy (HRT)	-0.07345	0.6595	-0.03733	0.6516	0.08514	0.2214	-0.1093	0.05965	0.06083	0.2491	-0.04544	0.434	UK Biobank	https://docs.google.com/spreadsheets/d/1kvPoupSzsSFBNSztMzl04xMoSC3Kcx3CrjVf4yBmESU/edit?ts=5b5f17db#gid=227859291	PHESANT Transformation:3536_0|| INTEGER || reassignments: -1=NA|-3=NA || CONTINUOUS || ||-Notes:ACE touchscreen question How old were you when you first used HRT? The following checks were performed: If answer If answer > Participants age then rejected If answer If answer > 65 then participant asked to confirm If the participant activated the Help button they were shown the message: If you are unsure, please provide an estimate or select Do not know. ~F3536~ was collected from women who indicated that they had used HRT, as defined by their answers to ~F2814~-Variable type:continuous_raw
Age started oral contraceptive pill	0.1332	0.2487	-0.09205	0.1996	-0.003498	0.9414	-0.03991	0.407	0.1146	0.02719	-0.03217	0.5118	UK Biobank	https://docs.google.com/spreadsheets/d/1kvPoupSzsSFBNSztMzl04xMoSC3Kcx3CrjVf4yBmESU/edit?ts=5b5f17db#gid=227859291	PHESANT Transformation:2794_0|| INTEGER || reassignments: -1=NA|-3=NA || CONTINUOUS || ||-Notes:ACE touchscreen question About how old were you when you first went on the contraceptive pill? The following checks were performed: If answer If answer > Participants age then rejected If answer If answer > 50 then participant asked to confirm If the participant activated the Help button they were shown the message: If you are unsure, please provide an estimate or select Do not know. ~F2794~ was collected from women who indicated that they had taken the contraceptive pill, as defined by their answers to ~F2784~-Variable type:continuous_raw
Age started smoking in current smokers	0.09941	0.5607	0.07859	0.5147	0.0004433	0.9958	-0.09235	0.2709	0.05818	0.5355	-0.005795	0.948	UK Biobank	https://docs.google.com/spreadsheets/d/1kvPoupSzsSFBNSztMzl04xMoSC3Kcx3CrjVf4yBmESU/edit?ts=5b5f17db#gid=227859291	PHESANT Transformation:3436_0|| INTEGER || reassignments: -1=NA|-3=NA || CONTINUOUS || ||-Notes:ACE touchscreen question How old were you when you first started smoking on most days? The following checks were performed: If answer If answer > Participants age then rejected If answer ~F3436~ was collected from participants who indicated they currently smoke tobacco on most or all days, as defined by their answers to ~F1239~-Variable type:continuous_raw
Age started smoking in former smokers	0.03085	0.8523	-0.05525	0.5551	0.1151	0.06125	0.02113	0.7603	0.1772	0.008026	-0.01724	0.8112	UK Biobank	https://docs.google.com/spreadsheets/d/1kvPoupSzsSFBNSztMzl04xMoSC3Kcx3CrjVf4yBmESU/edit?ts=5b5f17db#gid=227859291	PHESANT Transformation:2867_0|| INTEGER || reassignments: -1=NA|-3=NA || CONTINUOUS || ||-Notes:ACE touchscreen question How old were you when you first started smoking on most days? The following checks were performed: If answer If answer > Participants age then rejected If answer ~F2867~ was collected from participants who indicated that in the past they smoked on most or all days, as defined by their answers to ~F1249~-Variable type:continuous_raw
Age started wearing glasses or contact lenses	0.1521	0.07426	-0.01763	0.7239	-0.04204	0.2161	-0.01244	0.7158	-0.05854	0.1179	-0.0331	0.3729	UK Biobank	https://docs.google.com/spreadsheets/d/1kvPoupSzsSFBNSztMzl04xMoSC3Kcx3CrjVf4yBmESU/edit?ts=5b5f17db#gid=227859291	PHESANT Transformation:2217_0|| INTEGER || reassignments: -1=NA|-3=NA || CONTINUOUS || ||-Notes:ACE touchscreen question What age did you first start to wear glasses or contact lenses? The following checks were performed: If answer If answer > Participants age then rejected If answer If the participant activated the Help button they were shown the message: If you are unsure, please provide an estimate or select Do not know. ~F2217~ was collected from participants who indicated they wear glasses or contact lenses to correct their vision, as defined by their answers to ~F2207~-Variable type:continuous_raw
Age stroke diagnosed	NA	NA	NA	NA	NA	NA	NA	NA	NA	NA	NA	NA	UK Biobank	https://docs.google.com/spreadsheets/d/1kvPoupSzsSFBNSztMzl04xMoSC3Kcx3CrjVf4yBmESU/edit?ts=5b5f17db#gid=227859291	PHESANT Transformation:4056_0|| INTEGER || reassignments: -1=NA|-3=NA || CONTINUOUS || ||-Notes:ACE touchscreen question What was your age when the stroke was first diagnosed? The following checks were performed: If answer If answer > Participants age then rejected If answer If answer > 69 then participant asked to confirm If the participant activated the Help button they were shown the message: If you are unsure, please provide an estimate or select Do not know. ~F4056~ was collected from participants who indicated they were told by a doctor that they have had a stroke, as defined by their answers to ~F6150~-Variable type:continuous_raw
Age when last took cannabis	-0.2354	0.5588	0.1499	0.4789	-0.06707	0.6934	0.2044	0.2457	-0.2057	0.2741	0.1536	0.4101	UK Biobank	https://docs.google.com/spreadsheets/d/1kvPoupSzsSFBNSztMzl04xMoSC3Kcx3CrjVf4yBmESU/edit?ts=5b5f17db#gid=227859291	PHESANT Transformation:20455_0|| INTEGER || CONTINUOUS || ||-Notes:Question asked: About how old were you when you last had cannabis? Question was asked unless the answer to ~F20453~ was No.-Variable type:continuous_raw
Alanine aminotransferase	0.09246	0.2483	-0.07905	0.05024	0.03063	0.3858	0.0809	0.005776	-0.04648	0.122	0.003641	0.9169	UK Biobank (EUR)	https://pan-ukb-us-east-1.s3.amazonaws.com/sumstats_flat_files/biomarkers-30620-both_sexes-irnt.tsv.bgz	EUR: biomarkers : 30620 : Biological samples > Assay results > Blood assays > Blood biochemistry
Albumin	0.003223	0.9652	0.02115	0.5901	-0.02583	0.3526	-0.04184	0.1731	0.009887	0.7379	0.0224	0.5622	UK Biobank (EUR)	https://pan-ukb-us-east-1.s3.amazonaws.com/sumstats_flat_files/biomarkers-30600-both_sexes-irnt.tsv.bgz	EUR: biomarkers : 30600 : Biological samples > Assay results > Blood assays > Blood biochemistry
Alcohol consumed	0.02843	0.8986	0.1341	0.3553	0.01376	0.8897	0.0791	0.4065	0.05138	0.5749	-0.05621	0.578	UK Biobank	https://docs.google.com/spreadsheets/d/1kvPoupSzsSFBNSztMzl04xMoSC3Kcx3CrjVf4yBmESU/edit?ts=5b5f17db#gid=227859291	PHESANT Transformation:100580_0|| CAT-SINGLE || Inc(>=10): 1(25436) || Inc(>=10): 0(25991) || CAT-SINGLE-BINARY || sample 25991/25436(51427) ||-Notes:Question asked: Did you have any alcoholic drinks yesterday? For instance, beer, wine or spirits. If the participant activated the Help feature they were shown the message: Please treat liqueurs as spirits. If you had mixed drinks such as shandy, cocktails or alcopops, think about what went in them. For example, shandy is made from beer, lager or cider (please record the lemonade or ginger beer used in the shandy separately); cocktails and alcopops contain one or more spirits. Alcohol used in cooking should be ignored.-Variable type:binary
Alcohol drinker status: Current	0.2759	0.03049	-0.01348	0.867	-0.008702	0.8586	-0.1009	0.05415	0.02128	0.6656	0.02045	0.6747	UK Biobank	https://docs.google.com/spreadsheets/d/1kvPoupSzsSFBNSztMzl04xMoSC3Kcx3CrjVf4yBmESU/edit?ts=5b5f17db#gid=227859291	PHESANT Transformation:20117_0 || CAT-SINGLE || CAT-SINGLE-BINARY-VAR: 2 || Inc(>=10): 2(336919) ||-Notes:-Variable type:binary
Alcohol drinker status: Never	-0.2412	0.09773	0.07481	0.4141	-0.03247	0.5778	0.1265	0.03876	0.0582	0.3026	0.005752	0.9179	UK Biobank	https://docs.google.com/spreadsheets/d/1kvPoupSzsSFBNSztMzl04xMoSC3Kcx3CrjVf4yBmESU/edit?ts=5b5f17db#gid=227859291	PHESANT Transformation:20117_0 || CAT-SINGLE || CAT-SINGLE-BINARY-VAR: 0 || Inc(>=10): 0(11243) ||-Notes:-Variable type:binary
Alcohol drinker status: Previous	-0.2241	0.09687	-0.05055	0.5329	0.04859	0.3838	0.04506	0.4431	-0.09581	0.09619	-0.04248	0.4547	UK Biobank	https://docs.google.com/spreadsheets/d/1kvPoupSzsSFBNSztMzl04xMoSC3Kcx3CrjVf4yBmESU/edit?ts=5b5f17db#gid=227859291	PHESANT Transformation:20117_0 || CAT-SINGLE || CAT-SINGLE-BINARY-VAR: 1 || Inc(>=10): 1(12564) ||-Notes:-Variable type:binary
Alcohol usually taken with meals	0.06332	0.4274	-0.06819	0.1319	0.08047	0.03008	-0.03355	0.3267	0.1228	0.0004984	0.03609	0.3653	UK Biobank	https://docs.google.com/spreadsheets/d/1kvPoupSzsSFBNSztMzl04xMoSC3Kcx3CrjVf4yBmESU/edit?ts=5b5f17db#gid=227859291	PHESANT Transformation:1618_0|| CAT-SINGLE || Inc(>=10): 0(59552) || Inc(>=10): 1(125164) || CAT-SINGLE-BINARY || sample 59552/125164(184716) ||-Notes:ACE touchscreen question When you drink alcohol is it usually with meals? ~F1618~ was collected from participants who indicated they drink alcohol, as defined by their answers to ~F1558~-Variable type:binary
Alkaline phosphatase	0.1315	0.1746	-0.04218	0.2278	0.01193	0.7791	0.04424	0.1689	-0.02866	0.2868	-0.01118	0.7835	UK Biobank (EUR)	https://pan-ukb-us-east-1.s3.amazonaws.com/sumstats_flat_files/biomarkers-30610-both_sexes-irnt.tsv.bgz	EUR: biomarkers : 30610 : Biological samples > Assay results > Blood assays > Blood biochemistry
Amygdala volume	NA	NA	NA	NA	NA	NA	NA	NA	NA	NA	NA	NA	ENIGMA	http://enigma.ini.usc.edu/	GWAS of subcortical volumes (ENIGMA2)
Ankle spacing width	-0.09003	0.1757	0.03272	0.3783	-0.02577	0.3168	-0.0121	0.6792	-0.02888	0.2745	0.006189	0.831	UK Biobank	https://docs.google.com/spreadsheets/d/1kvPoupSzsSFBNSztMzl04xMoSC3Kcx3CrjVf4yBmESU/edit?ts=5b5f17db#gid=227859291	PHESANT Transformation:3143_0|| CONTINUOUS MAIN || CONTINUOUS || ||-Notes:Ankle width as indicated by the spacing between measurement transducer pads on heel-Variable type:continuous_raw
Ankle spacing width (left)	-0.1652	0.03451	0.03768	0.3305	-0.007222	0.8044	-0.003787	0.8983	-0.008097	0.7925	-0.02848	0.3878	UK Biobank	https://docs.google.com/spreadsheets/d/1kvPoupSzsSFBNSztMzl04xMoSC3Kcx3CrjVf4yBmESU/edit?ts=5b5f17db#gid=227859291	PHESANT Transformation:4100_0|| CONTINUOUS MAIN || CONTINUOUS || ||-Notes:Left ankle width as indicated by the spacing between measurement transducer pads on heel-Variable type:continuous_raw
Ankle spacing width (right)	-0.1967	0.01305	0.02469	0.5399	-0.003533	0.9035	0.006245	0.84	-0.002565	0.9354	-0.03285	0.3169	UK Biobank	https://docs.google.com/spreadsheets/d/1kvPoupSzsSFBNSztMzl04xMoSC3Kcx3CrjVf4yBmESU/edit?ts=5b5f17db#gid=227859291	PHESANT Transformation:4119_0|| CONTINUOUS MAIN || CONTINUOUS || ||-Notes:Right ankle width as indicated by the spacing between measurement transducer pads on heel-Variable type:continuous_raw
Answered sexual history questions	0.05994	0.591	-0.001013	0.9876	0.0416	0.3801	-0.06592	0.2108	0.025	0.6198	-0.07581	0.1182	UK Biobank	https://docs.google.com/spreadsheets/d/1kvPoupSzsSFBNSztMzl04xMoSC3Kcx3CrjVf4yBmESU/edit?ts=5b5f17db#gid=227859291	PHESANT Transformation:2129_0|| CAT-SINGLE || Inc(>=10): 1(331404) || Inc(>=10): 2(29611) || CAT-SINGLE-BINARY || sample 331404/29611(361015) ||-Notes:ACE touchscreen question The next section contains questions about your sexual history. If you feel that a question is too sensitive, you can skip the question or skip the entire section if you prefer.-Variable type:binary
Any ICDMAIN event in hilmo or causes of death	-0.01707	0.8637	0.04442	0.481	-0.02998	0.492	0.09528	0.02686	-0.09139	0.0264	-0.04082	0.3902	UK Biobank	https://docs.google.com/spreadsheets/d/1kvPoupSzsSFBNSztMzl04xMoSC3Kcx3CrjVf4yBmESU/edit?ts=5b5f17db#gid=227859291	PHESANT Transformation:NA-Notes:NA-Variable type:categorical-Phenotype ID:ICDMAIN_ANY_ENTRY
Any mental disorder	0.1056	0.5795	-0.06223	0.5359	-0.05619	0.4612	0.02981	0.6964	-0.1539	0.04774	-0.1199	0.1137	UK Biobank	https://docs.google.com/spreadsheets/d/1kvPoupSzsSFBNSztMzl04xMoSC3Kcx3CrjVf4yBmESU/edit?ts=5b5f17db#gid=227859291	PHESANT Transformation:NA-Notes:NA-Variable type:categorical-Phenotype ID:KRA_PSY_ANYMENTAL
Apolipoprotein A	-0.06088	0.3676	0.004831	0.9077	-0.01854	0.5388	-0.02746	0.3026	0.05262	0.057	0.01475	0.6612	UK Biobank (EUR)	https://pan-ukb-us-east-1.s3.amazonaws.com/sumstats_flat_files/biomarkers-30630-both_sexes-irnt.tsv.bgz	EUR: biomarkers : 30630 : Biological samples > Assay results > Blood assays > Blood biochemistry
Apolipoprotein B	-0.02176	0.8186	0.07604	0.1341	-0.03721	0.3544	0.08524	0.04354	-0.01522	0.6824	0.03363	0.4815	UK Biobank (EUR)	https://pan-ukb-us-east-1.s3.amazonaws.com/sumstats_flat_files/biomarkers-30640-both_sexes-irnt.tsv.bgz	EUR: biomarkers : 30640 : Biological samples > Assay results > Blood assays > Blood biochemistry
Arm fat mass (left)	0.01054	0.8697	-0.001418	0.9674	0.003349	0.9007	0.02092	0.3644	-0.0662	0.004471	-0.00873	0.7421	UK Biobank	https://docs.google.com/spreadsheets/d/1kvPoupSzsSFBNSztMzl04xMoSC3Kcx3CrjVf4yBmESU/edit?ts=5b5f17db#gid=227859291	PHESANT Transformation:23124_0|| CONTINUOUS MAIN || CONTINUOUS || ||-Notes:Body composition estimation by impedance measurement. Left arm fat mass. Left arm fat mass in Kg, 0.1 increments.-Variable type:continuous_raw
Arm fat mass (right)	0.008088	0.8992	-0.001036	0.9761	0.001849	0.9447	0.01912	0.4072	-0.0685	0.002933	-0.007987	0.7628	UK Biobank	https://docs.google.com/spreadsheets/d/1kvPoupSzsSFBNSztMzl04xMoSC3Kcx3CrjVf4yBmESU/edit?ts=5b5f17db#gid=227859291	PHESANT Transformation:23120_0|| CONTINUOUS MAIN || CONTINUOUS || ||-Notes:Body composition estimation by impedance measurement. Right arm fat mass. Right arm fat mass in Kg, 0.1 increments.-Variable type:continuous_raw
Arm fat percentage (left)	0.01611	0.7914	0.003864	0.9054	0.01089	0.6742	0.0149	0.5468	-0.06639	0.004595	-0.002893	0.9116	UK Biobank	https://docs.google.com/spreadsheets/d/1kvPoupSzsSFBNSztMzl04xMoSC3Kcx3CrjVf4yBmESU/edit?ts=5b5f17db#gid=227859291	PHESANT Transformation:23123_0|| CONTINUOUS MAIN || CONTINUOUS || ||-Notes:Body composition estimation by impedance measurement. Left arm fat percentage Range 1-75% in 0.1% increments.-Variable type:continuous_raw
Arm fat percentage (right)	0.007704	0.8987	0.003032	0.9259	0.00881	0.7345	0.01561	0.5304	-0.06922	0.002978	0.000437	0.9867	UK Biobank	https://docs.google.com/spreadsheets/d/1kvPoupSzsSFBNSztMzl04xMoSC3Kcx3CrjVf4yBmESU/edit?ts=5b5f17db#gid=227859291	PHESANT Transformation:23119_0|| CONTINUOUS MAIN || CONTINUOUS || ||-Notes:Body composition estimation by impedance measurement. Right arm fat percentage Range 1-75% in 0.1% increments.-Variable type:continuous_raw
Arm fat-free mass (left)	-0.04475	0.5076	0.02605	0.4499	-0.03266	0.2505	-0.004585	0.8646	-0.04155	0.1038	-0.01271	0.6461	UK Biobank	https://docs.google.com/spreadsheets/d/1kvPoupSzsSFBNSztMzl04xMoSC3Kcx3CrjVf4yBmESU/edit?ts=5b5f17db#gid=227859291	PHESANT Transformation:23125_0|| CONTINUOUS MAIN || CONTINUOUS || ||-Notes:Body composition estimation by impedance measurement. Left arm fat free mass Left arm fat free mass in Kg, 0.1 increments.-Variable type:continuous_raw
Arm fat-free mass (right)	-0.04316	0.5234	0.02671	0.4455	-0.03495	0.2175	-0.006733	0.8027	-0.03792	0.1483	-0.01398	0.613	UK Biobank	https://docs.google.com/spreadsheets/d/1kvPoupSzsSFBNSztMzl04xMoSC3Kcx3CrjVf4yBmESU/edit?ts=5b5f17db#gid=227859291	PHESANT Transformation:23121_0|| CONTINUOUS MAIN || CONTINUOUS || ||-Notes:Body composition estimation by impedance measurement. Right arm fat free mass Right arm fat free mass in Kg, 0.1 increments.-Variable type:continuous_raw
Arm predicted mass (left)	-0.04693	0.4905	0.02239	0.5181	-0.03313	0.2441	-0.003796	0.8873	-0.0415	0.102	-0.01196	0.6655	UK Biobank	https://docs.google.com/spreadsheets/d/1kvPoupSzsSFBNSztMzl04xMoSC3Kcx3CrjVf4yBmESU/edit?ts=5b5f17db#gid=227859291	PHESANT Transformation:23126_0|| CONTINUOUS MAIN || CONTINUOUS || ||-Notes:Body composition estimation by impedance measurement. Left arm predicted mass. in Kg, 0.1 increments.-Variable type:continuous_raw
Arm predicted mass (right)	-0.04237	0.5299	0.02563	0.4642	-0.03512	0.2172	-0.009526	0.7255	-0.0388	0.1394	-0.01435	0.6037	UK Biobank	https://docs.google.com/spreadsheets/d/1kvPoupSzsSFBNSztMzl04xMoSC3Kcx3CrjVf4yBmESU/edit?ts=5b5f17db#gid=227859291	PHESANT Transformation:23122_0|| CONTINUOUS MAIN || CONTINUOUS || ||-Notes:Body composition estimation by impedance measurement. Right Arm predicted mass in Kg, 0.1 increments.-Variable type:continuous_raw
Aspartate aminotransferase	0.0426	0.6346	-0.09407	0.01889	0.009669	0.7924	0.04554	0.1029	-0.001445	0.962	-0.0006965	0.9868	UK Biobank (EUR)	https://pan-ukb-us-east-1.s3.amazonaws.com/sumstats_flat_files/biomarkers-30650-both_sexes-irnt.tsv.bgz	EUR: biomarkers : 30650 : Biological samples > Assay results > Blood assays > Blood biochemistry
Asthma	0.1422	0.62	-0.1208	0.3913	0.1624	0.1532	0.05155	0.6575	0.1137	0.3014	0.1601	0.1404	UK Biobank	https://docs.google.com/spreadsheets/d/1kvPoupSzsSFBNSztMzl04xMoSC3Kcx3CrjVf4yBmESU/edit?ts=5b5f17db#gid=227859291	PHESANT Transformation:NA-Notes:NA-Variable type:categorical-Phenotype ID:J10_ASTHMA
Asthma	0.1422	0.62	-0.1208	0.3913	0.1624	0.1532	0.05155	0.6575	0.1137	0.3014	0.1601	0.1404	UK Biobank	https://docs.google.com/spreadsheets/d/1kvPoupSzsSFBNSztMzl04xMoSC3Kcx3CrjVf4yBmESU/edit?ts=5b5f17db#gid=227859291	PHESANT Transformation:NA-Notes:NA-Variable type:categorical-Phenotype ID:J10_ASTHMA_MAIN
Asthma (All Biobanks)	0.05275	0.4368	0.04973	0.2124	0.007814	0.7825	0.05322	0.07474	0.01073	0.7052	-0.0007911	0.981	Global Biobank Meta-analysis Initiative Meta-analysis Initiative: powering genetic discovery across human diseases. 2027	https://www.globalbiobankmeta.org/resources	https://www.sciencedirect.com/science/article/pii/S2666979X22001410?via%3Dihub
Asthma (EUR Biobanks)	0.05235	0.4522	0.02638	0.5161	-0.01109	0.7065	0.0463	0.1303	0.01974	0.4921	-0.001942	0.9543	Global Biobank Meta-analysis Initiative Meta-analysis Initiative: powering genetic discovery across human diseases. 2026	https://www.globalbiobankmeta.org/resources	https://www.sciencedirect.com/science/article/pii/S2666979X22001410?via%3Dihub
Asthma, hospital admissions 1	0.1602	0.5845	-0.1158	0.4154	0.1641	0.1584	0.046	0.6992	0.1092	0.3264	0.1702	0.1253	UK Biobank	https://docs.google.com/spreadsheets/d/1kvPoupSzsSFBNSztMzl04xMoSC3Kcx3CrjVf4yBmESU/edit?ts=5b5f17db#gid=227859291	PHESANT Transformation:NA-Notes:NA-Variable type:categorical-Phenotype ID:ASTHMA_HOSPITAL1
Asthma-related pneumonia	0.09103	0.6794	-0.04753	0.7534	0.01805	0.8614	0.1154	0.2984	-0.0309	0.7418	-0.09555	0.3624	UK Biobank	https://docs.google.com/spreadsheets/d/1kvPoupSzsSFBNSztMzl04xMoSC3Kcx3CrjVf4yBmESU/edit?ts=5b5f17db#gid=227859291	PHESANT Transformation:NA-Notes:NA-Variable type:categorical-Phenotype ID:ASTHMA_PNEUMONIA
Astigmatism angle (left)	0.08172	0.7133	-0.01047	0.9294	-0.007223	0.9416	-0.1455	0.08528	0.2453	0.01546	-0.0104	0.9131	UK Biobank	https://docs.google.com/spreadsheets/d/1kvPoupSzsSFBNSztMzl04xMoSC3Kcx3CrjVf4yBmESU/edit?ts=5b5f17db#gid=227859291	PHESANT Transformation:5089_0|| INTEGER || CONTINUOUS || ||-Notes:This is the astigmatism axial angle of refractometry results for the left eye (blank value indicates no cylinder power)-Variable type:continuous_raw
Astigmatism angle (right)	0.02974	0.8689	0.08708	0.3945	0.1224	0.1269	0.08144	0.3539	-0.0851	0.3146	0.01707	0.8345	UK Biobank	https://docs.google.com/spreadsheets/d/1kvPoupSzsSFBNSztMzl04xMoSC3Kcx3CrjVf4yBmESU/edit?ts=5b5f17db#gid=227859291	PHESANT Transformation:5088_0|| INTEGER || CONTINUOUS || ||-Notes:This is the astigmatism axial angle of refractometry results for the right eye (blank value indicates no cylinder power)-Variable type:continuous_raw
Attendance/disability/mobility allowance: Blue badge	-0.06157	0.6312	0.006223	0.92	0.03454	0.5007	0.06829	0.1548	-0.101	0.02181	0.03939	0.4342	UK Biobank	https://docs.google.com/spreadsheets/d/1kvPoupSzsSFBNSztMzl04xMoSC3Kcx3CrjVf4yBmESU/edit?ts=5b5f17db#gid=227859291	PHESANT Transformation:6146_0 || CAT-MUL-BINARY-VAR 3 || NO_NAN Remove NA participants 179 || Removed 2418 examples != 3 but with missing value (<0) || sample 345864/12733(358597) || SKIP_val:-1 < 0 || SKIP_val:-3 < 0 ||-Notes:ACE touchscreen question Do you receive any of the following? (You can select more than one answer) The following checks were performed: If code -7 was selected, then no additional choices were allowed. If code -1 was selected, then no additional choices were allowed. If code -3 was selected, then no additional choices were allowed. If the participant activated the Help button they were shown the message: Only select a response if you personally receive the benefit. Do not include if your spouse or someone in your household receives one of these benefits.-Variable type:binary
Attendance/disability/mobility allowance: Disability living allowance	-0.08038	0.5015	0.05571	0.3318	-0.04559	0.3266	0.1671	2.129e-05	-0.1293	0.001322	0.01857	0.6969	UK Biobank	https://docs.google.com/spreadsheets/d/1kvPoupSzsSFBNSztMzl04xMoSC3Kcx3CrjVf4yBmESU/edit?ts=5b5f17db#gid=227859291	PHESANT Transformation:6146_0 || CAT-MUL-BINARY-VAR 2 || NO_NAN Remove NA participants 179 || Removed 2418 examples != 2 but with missing value (<0) || sample 342900/15697(358597) ||-Notes:ACE touchscreen question Do you receive any of the following? (You can select more than one answer) The following checks were performed: If code -7 was selected, then no additional choices were allowed. If code -1 was selected, then no additional choices were allowed. If code -3 was selected, then no additional choices were allowed. If the participant activated the Help button they were shown the message: Only select a response if you personally receive the benefit. Do not include if your spouse or someone in your household receives one of these benefits.-Variable type:binary
Attendance/disability/mobility allowance: None of the above	0.04341	0.7081	-0.02174	0.6828	0.01653	0.7234	-0.1167	0.003113	0.1213	0.001769	-0.03145	0.4821	UK Biobank	https://docs.google.com/spreadsheets/d/1kvPoupSzsSFBNSztMzl04xMoSC3Kcx3CrjVf4yBmESU/edit?ts=5b5f17db#gid=227859291	PHESANT Transformation:6146_0 || CAT-MUL-BINARY-VAR 100 || NO_NAN Remove NA participants 179 || Removed 2418 examples != 100 but with missing value (<0) || sample 20718/337879(358597) ||-Notes:ACE touchscreen question Do you receive any of the following? (You can select more than one answer) The following checks were performed: If code -7 was selected, then no additional choices were allowed. If code -1 was selected, then no additional choices were allowed. If code -3 was selected, then no additional choices were allowed. If the participant activated the Help button they were shown the message: Only select a response if you personally receive the benefit. Do not include if your spouse or someone in your household receives one of these benefits.-Variable type:binary
BMI	0.08575	0.1822	-0.01117	0.769	0.01247	0.6519	0.007246	0.7742	-0.0587	0.01494	-0.01914	0.5152	GIANT Consortium	https://portals.broadinstitute.org/collaboration/giant/index.php/GIANT_consortium_data_files	Meta-analysis results from the GIANT Consortium Consortium (2015) Genetic studies of body mass index yield new insights for obesity biology.
Back pain	-0.02879	0.733	0.01797	0.7205	0.03451	0.3218	0.04972	0.1664	-0.05702	0.08051	0.00299	0.933	UK Biobank + CHARGE	https://zenodo.org/record/1319332	Meta-analysis results from UK Biobank and CHARGE provided in Freidin et al (2019) Insight into the genetic architecture of back pain and its risk factors from a study of 509,000 individuals
Back pain for 3+ months	-0.05091	0.7434	0.07276	0.4075	-0.01552	0.8037	0.03859	0.5709	-0.08361	0.2294	-0.06228	0.3618	UK Biobank	https://docs.google.com/spreadsheets/d/1kvPoupSzsSFBNSztMzl04xMoSC3Kcx3CrjVf4yBmESU/edit?ts=5b5f17db#gid=227859291	PHESANT Transformation:3571_0|| CAT-SINGLE || Inc(>=10): 1(62055) || Inc(>=10): 0(28500) || CAT-SINGLE-BINARY || sample 28500/62055(90555) ||-Notes:ACE touchscreen question Have you had back pains for more than 3 months? ~F3571~ was collected from participants who indicated that in the last month they experienced back pain that interfered with their usual activities, as defined by their answers to ~F6159~-Variable type:binary
Barret oesophagus	0.026	0.9086	-0.1007	0.4117	0.1482	0.1276	-0.06145	0.4468	-0.06823	0.3946	-0.02072	0.8124	UK Biobank	https://docs.google.com/spreadsheets/d/1kvPoupSzsSFBNSztMzl04xMoSC3Kcx3CrjVf4yBmESU/edit?ts=5b5f17db#gid=227859291	PHESANT Transformation:NA-Notes:NA-Variable type:categorical-Phenotype ID:K11_BARRET
Basal Cell Carcinoma	0.1496	0.1398	-0.1229	0.03899	-0.005379	0.9077	-0.03525	0.3885	-0.007832	0.8528	0.08892	0.03173	European	https://www.ebi.ac.uk/gwas/studies/GCST90013410	GWAS Meta-analysis Basal Cell Carcinoma
Basal metabolic rate	-0.05547	0.397	0.02041	0.5419	-0.02295	0.4079	-0.01352	0.5988	-0.0373	0.1285	-0.0141	0.6154	UK Biobank	https://docs.google.com/spreadsheets/d/1kvPoupSzsSFBNSztMzl04xMoSC3Kcx3CrjVf4yBmESU/edit?ts=5b5f17db#gid=227859291	PHESANT Transformation:23105_0|| CONTINUOUS MAIN || CONTINUOUS || ||-Notes:Body composition estimation by impedance measurement. Basal metabolic rate Return value in Kilo- Joules.-Variable type:continuous_raw
Basic Nerve Growth Factor	-0.4039	0.1897	0.2684	0.1314	0.1212	0.362	-0.05069	0.6795	-0.03833	0.7384	0.0486	0.6945	Young Finns Study (YFS)	http://www.computationalmedicine.fi/data	Genome-wide Association Study Identifies 27 Loci Influencing Concentrations of Circulating Cytokines and Growth Factors
Basophill percentage	-0.1624	0.1325	0.06711	0.2795	-0.05747	0.1726	0.03698	0.4012	-0.005661	0.8944	-0.03231	0.4921	UK Biobank	https://docs.google.com/spreadsheets/d/1kvPoupSzsSFBNSztMzl04xMoSC3Kcx3CrjVf4yBmESU/edit?ts=5b5f17db#gid=227859291	PHESANT Transformation:30220_0|| CONTINUOUS MAIN || CONTINUOUS || ||-Notes:Result of Basophils Percentage assay, performed on blood sample, obtained from UK Biobank assessment centre visit. Basophils (Percentage) is calculated as the proportion of basophils in the leukocytes.-Variable type:continuous_raw
Been in serious accident believed to be life-threatening	0.03253	0.884	0.1061	0.3782	-0.1929	0.02709	0.126	0.1413	-0.1125	0.1546	0.01389	0.8833	UK Biobank	https://docs.google.com/spreadsheets/d/1kvPoupSzsSFBNSztMzl04xMoSC3Kcx3CrjVf4yBmESU/edit?ts=5b5f17db#gid=227859291	PHESANT Transformation:20526_0|| CAT-SINGLE || reassignments: 2=1 || Inc(>=10): 0(106597) || Inc(>=10): 1(11325) || CAT-SINGLE-BINARY || sample 106597/11325(117922) ||-Notes:Question asked: In your life, have you...? Been in a serious accident that you believed to be life-threatening at the time-Variable type:binary
Been involved in combat or exposed to war-zone	-0.1127	0.5321	0.04262	0.7363	-0.1221	0.1805	0.06884	0.4222	-0.1854	0.03778	0.03894	0.6468	UK Biobank	https://docs.google.com/spreadsheets/d/1kvPoupSzsSFBNSztMzl04xMoSC3Kcx3CrjVf4yBmESU/edit?ts=5b5f17db#gid=227859291	PHESANT Transformation:20527_0|| CAT-SINGLE || reassignments: 2=1 || Inc(>=10): 0(113944) || Inc(>=10): 1(4010) || CAT-SINGLE-BINARY || sample 113944/4010(117954) ||-Notes:Question asked: In your life, have you...? Been involved in combat or exposed to a war-zone (either in the military or as a civilian)-Variable type:binary
Bilateral oophorectomy (both ovaries removed)	-0.07934	0.58	-0.07884	0.3457	-0.03631	0.5636	0.01947	0.7457	-0.03417	0.5694	-0.02595	0.7187	UK Biobank	https://docs.google.com/spreadsheets/d/1kvPoupSzsSFBNSztMzl04xMoSC3Kcx3CrjVf4yBmESU/edit?ts=5b5f17db#gid=227859291	PHESANT Transformation:2834_0|| CAT-SINGLE || Inc(>=10): 0(175886) || Inc(>=10): 1(15629) || CAT-SINGLE-BINARY || sample 175886/15629(191515) ||-Notes:ACE touchscreen question Have you had BOTH ovaries removed? If the participant activated the Help button they were shown the message: Only enter Yes if you have had both ovaries removed. If you have only had one ovary removed you will be able to let the interviewer know later in the visit. If you are unsure of whether both ovaries have been removed, select Do not know.-Variable type:binary
Bipolar Disorder	0.1439	0.07735	0.09915	0.02549	-0.003416	0.9241	-0.02971	0.4073	0.03999	0.199	0.05869	0.1029	Psychiatric Genomics Consortium	https://www.med.unc.edu/pgc/results-and-downloads/
Bipolar and major depression status: Bipolar I Disorder	0.03516	0.9036	0.09042	0.6063	-0.08444	0.4759	-0.07172	0.517	-0.1202	0.3273	0.1062	0.3744	UK Biobank	https://docs.google.com/spreadsheets/d/1kvPoupSzsSFBNSztMzl04xMoSC3Kcx3CrjVf4yBmESU/edit?ts=5b5f17db#gid=227859291	PHESANT Transformation:20126_0 || CAT-SINGLE || CAT-SINGLE-BINARY-VAR: 1 || Inc(>=10): 1(556) ||-Notes:Bipolar and major depression status. This derived data field has come from Professor Jill Pell from the Institute of Health &amp; Wellbeing, University of Glasgow. Methods on how these fields were derived can be found in the Additional Resources tab.-Variable type:binary
Bipolar and major depression status: No Bipolar or Depression	-0.1823	0.1431	-0.06857	0.3179	0.03985	0.3866	-0.06689	0.2708	0.03013	0.6017	0.01096	0.8416	UK Biobank	https://docs.google.com/spreadsheets/d/1kvPoupSzsSFBNSztMzl04xMoSC3Kcx3CrjVf4yBmESU/edit?ts=5b5f17db#gid=227859291	PHESANT Transformation:20126_0 || CAT-SINGLE || CAT-SINGLE-BINARY-VAR: 0 || Inc(>=10): 0(62825) ||-Notes:Bipolar and major depression status. This derived data field has come from Professor Jill Pell from the Institute of Health &amp; Wellbeing, University of Glasgow. Methods on how these fields were derived can be found in the Additional Resources tab.-Variable type:binary
Bipolar and major depression status: Probable Recurrent major depression (moderate)	0.17	0.2941	0.06808	0.4807	-0.09764	0.1993	0.08346	0.2688	0.004524	0.9531	-0.05531	0.4856	UK Biobank	https://docs.google.com/spreadsheets/d/1kvPoupSzsSFBNSztMzl04xMoSC3Kcx3CrjVf4yBmESU/edit?ts=5b5f17db#gid=227859291	PHESANT Transformation:20126_0 || CAT-SINGLE || CAT-SINGLE-BINARY-VAR: 4 || Inc(>=10): 4(10902) ||-Notes:Bipolar and major depression status. This derived data field has come from Professor Jill Pell from the Institute of Health &amp; Wellbeing, University of Glasgow. Methods on how these fields were derived can be found in the Additional Resources tab.-Variable type:binary
Bipolar and major depression status: Probable Recurrent major depression (severe)	0.1728	0.3963	0.2682	0.03969	-0.01398	0.8662	0.06516	0.4425	-0.02655	0.7696	0.001206	0.9893	UK Biobank	https://docs.google.com/spreadsheets/d/1kvPoupSzsSFBNSztMzl04xMoSC3Kcx3CrjVf4yBmESU/edit?ts=5b5f17db#gid=227859291	PHESANT Transformation:20126_0 || CAT-SINGLE || CAT-SINGLE-BINARY-VAR: 3 || Inc(>=10): 3(6304) ||-Notes:Bipolar and major depression status. This derived data field has come from Professor Jill Pell from the Institute of Health &amp; Wellbeing, University of Glasgow. Methods on how these fields were derived can be found in the Additional Resources tab.-Variable type:binary
Birth weight	0.01307	0.8668	0.006205	0.8942	-0.02022	0.573	-0.009655	0.804	-0.003696	0.9106	-0.01494	0.6824	UK Biobank	https://docs.google.com/spreadsheets/d/1kvPoupSzsSFBNSztMzl04xMoSC3Kcx3CrjVf4yBmESU/edit?ts=5b5f17db#gid=227859291	PHESANT Transformation:20022_0|| CONTINUOUS MAIN || CONTINUOUS || ||-Notes:Participants were asked to enter their own birth-weight. The weight could be entered either in Kg or in Imperial pounds+ounces. Values entered as Imperial units are held in ~F121~ and ~F122~, and their values have been converted into Kg and incorporated into this field.-Variable type:continuous_raw
Bleeding gums	0.118	0.2959	0.0167	0.7856	0.01004	0.8201	-0.04236	0.2874	0.01018	0.7991	0.1316	0.00297	UK Biobank	https://data.bris.ac.uk/data/dataset/2j2rqgzedxlq02oqbb4vmycnc2	UK Biobank GWAS on having bleeding gums
Blood clot, DVT, bronchitis, emphysema, asthma, rhinitis, eczema, allergy diagnosed by doctor: Asthma	-0.05307	0.5535	0.05025	0.3101	0.03941	0.2828	0.04986	0.1384	0.06297	0.05625	-0.01257	0.7407	UK Biobank	https://docs.google.com/spreadsheets/d/1kvPoupSzsSFBNSztMzl04xMoSC3Kcx3CrjVf4yBmESU/edit?ts=5b5f17db#gid=227859291	PHESANT Transformation:6152_0 || CAT-MUL-BINARY-VAR 8 || NO_NAN Remove NA participants 181 || Removed 486 examples != 8 but with missing value (<0) || sample 318894/41633(360527) ||-Notes:ACE touchscreen question Has a doctor ever told you that you have had any of the following conditions? (You can select more than one answer) The following checks were performed: If code -7 was selected, then no additional choices were allowed. If code -3 was selected, then no additional choices were allowed. If the participant activated the Help button they were shown the message: If you do not know if you have had any of the listed conditions, enter None of the above. You can check this with an interviewer later in the visit.-Variable type:binary
Blood clot, DVT, bronchitis, emphysema, asthma, rhinitis, eczema, allergy diagnosed by doctor: Blood clot in the leg (DVT)	0.2966	0.07822	0.06421	0.4791	0.02028	0.8016	-0.01555	0.8186	-0.08879	0.1779	-0.1095	0.1399	UK Biobank	https://docs.google.com/spreadsheets/d/1kvPoupSzsSFBNSztMzl04xMoSC3Kcx3CrjVf4yBmESU/edit?ts=5b5f17db#gid=227859291	PHESANT Transformation:6152_0 || CAT-MUL-BINARY-VAR 5 || NO_NAN Remove NA participants 181 || Removed 486 examples != 5 but with missing value (<0) || sample 353141/7386(360527) || SKIP_val:-3 < 0 ||-Notes:ACE touchscreen question Has a doctor ever told you that you have had any of the following conditions? (You can select more than one answer) The following checks were performed: If code -7 was selected, then no additional choices were allowed. If code -3 was selected, then no additional choices were allowed. If the participant activated the Help button they were shown the message: If you do not know if you have had any of the listed conditions, enter None of the above. You can check this with an interviewer later in the visit.-Variable type:binary
Blood clot, DVT, bronchitis, emphysema, asthma, rhinitis, eczema, allergy diagnosed by doctor: Blood clot in the lung	0.3444	0.1051	0.1159	0.2626	0.1128	0.1866	-0.01802	0.8247	-0.07843	0.2777	0.07764	0.3467	UK Biobank	https://docs.google.com/spreadsheets/d/1kvPoupSzsSFBNSztMzl04xMoSC3Kcx3CrjVf4yBmESU/edit?ts=5b5f17db#gid=227859291	PHESANT Transformation:6152_0 || CAT-MUL-BINARY-VAR 7 || NO_NAN Remove NA participants 181 || Removed 486 examples != 7 but with missing value (<0) || sample 357543/2984(360527) ||-Notes:ACE touchscreen question Has a doctor ever told you that you have had any of the following conditions? (You can select more than one answer) The following checks were performed: If code -7 was selected, then no additional choices were allowed. If code -3 was selected, then no additional choices were allowed. If the participant activated the Help button they were shown the message: If you do not know if you have had any of the listed conditions, enter None of the above. You can check this with an interviewer later in the visit.-Variable type:binary
Blood clot, DVT, bronchitis, emphysema, asthma, rhinitis, eczema, allergy diagnosed by doctor: Emphysema/chronic bronchitis	-0.1002	0.5322	0.125	0.07553	0.03386	0.5954	0.1644	0.003248	-0.0572	0.2956	0.09634	0.1085	UK Biobank	https://docs.google.com/spreadsheets/d/1kvPoupSzsSFBNSztMzl04xMoSC3Kcx3CrjVf4yBmESU/edit?ts=5b5f17db#gid=227859291	PHESANT Transformation:6152_0 || CAT-MUL-BINARY-VAR 6 || NO_NAN Remove NA participants 181 || Removed 486 examples != 6 but with missing value (<0) || sample 354389/6138(360527) ||-Notes:ACE touchscreen question Has a doctor ever told you that you have had any of the following conditions? (You can select more than one answer) The following checks were performed: If code -7 was selected, then no additional choices were allowed. If code -3 was selected, then no additional choices were allowed. If the participant activated the Help button they were shown the message: If you do not know if you have had any of the listed conditions, enter None of the above. You can check this with an interviewer later in the visit.-Variable type:binary
Blood clot, DVT, bronchitis, emphysema, asthma, rhinitis, eczema, allergy diagnosed by doctor: Hayfever, allergic rhinitis or eczema	0.0238	0.7468	0.07066	0.1233	0.008299	0.8093	0.04015	0.197	-0.001966	0.9476	0.03858	0.2971	UK Biobank	https://docs.google.com/spreadsheets/d/1kvPoupSzsSFBNSztMzl04xMoSC3Kcx3CrjVf4yBmESU/edit?ts=5b5f17db#gid=227859291	PHESANT Transformation:6152_0 || CAT-MUL-BINARY-VAR 9 || NO_NAN Remove NA participants 181 || Removed 486 examples != 9 but with missing value (<0) || sample 277120/83407(360527) ||-Notes:ACE touchscreen question Has a doctor ever told you that you have had any of the following conditions? (You can select more than one answer) The following checks were performed: If code -7 was selected, then no additional choices were allowed. If code -3 was selected, then no additional choices were allowed. If the participant activated the Help button they were shown the message: If you do not know if you have had any of the listed conditions, enter None of the above. You can check this with an interviewer later in the visit.-Variable type:binary
Blood clot, DVT, bronchitis, emphysema, asthma, rhinitis, eczema, allergy diagnosed by doctor: None of the above	-0.01322	0.8644	-0.1028	0.02152	-0.03037	0.381	-0.04804	0.1371	-0.01676	0.5814	-0.02403	0.515	UK Biobank	https://docs.google.com/spreadsheets/d/1kvPoupSzsSFBNSztMzl04xMoSC3Kcx3CrjVf4yBmESU/edit?ts=5b5f17db#gid=227859291	PHESANT Transformation:6152_0 || CAT-MUL-BINARY-VAR 100 || NO_NAN Remove NA participants 181 || Removed 486 examples != 100 but with missing value (<0) || sample 116005/244522(360527) ||-Notes:ACE touchscreen question Has a doctor ever told you that you have had any of the following conditions? (You can select more than one answer) The following checks were performed: If code -7 was selected, then no additional choices were allowed. If code -3 was selected, then no additional choices were allowed. If the participant activated the Help button they were shown the message: If you do not know if you have had any of the listed conditions, enter None of the above. You can check this with an interviewer later in the visit.-Variable type:binary
Body fat percentage	0.03165	0.5932	-0.0005297	0.987	0.002654	0.9173	0.02426	0.3279	-0.06075	0.01075	0.003347	0.897	UK Biobank	https://docs.google.com/spreadsheets/d/1kvPoupSzsSFBNSztMzl04xMoSC3Kcx3CrjVf4yBmESU/edit?ts=5b5f17db#gid=227859291	PHESANT Transformation:23099_0|| CONTINUOUS MAIN || CONTINUOUS || ||-Notes:Body composition estimation by impedance measurement. Body fat percentage Body fat percentage. Range 1% - 75% in 0.1% increments.-Variable type:continuous_raw
Body mass index (BMI)	0.01474	0.8178	0.007119	0.8304	-0.009202	0.7221	0.008598	0.7139	-0.06944	0.003503	-0.002153	0.9335	UK Biobank	https://docs.google.com/spreadsheets/d/1kvPoupSzsSFBNSztMzl04xMoSC3Kcx3CrjVf4yBmESU/edit?ts=5b5f17db#gid=227859291	PHESANT Transformation:21001_0|| CONTINUOUS MAIN || CONTINUOUS || ||-Notes:BMI value here is constructed from height and weight measured during the initial Assessment Centre visit. Value is not present if either of these readings were omitted.-Variable type:continuous_raw
Body mass index (BMI)	0.01416	0.8265	0.006042	0.856	-0.009039	0.7302	0.008904	0.7063	-0.06801	0.004444	-0.002582	0.9208	UK Biobank	https://docs.google.com/spreadsheets/d/1kvPoupSzsSFBNSztMzl04xMoSC3Kcx3CrjVf4yBmESU/edit?ts=5b5f17db#gid=227859291	PHESANT Transformation:23104_0|| CONTINUOUS MAIN || CONTINUOUS || ||-Notes:Body composition estimation by impedance measurement. Body Mass Index. Increments of 0.1 .-Variable type:continuous_raw
Bone fractures	-0.136	0.2087	0.05085	0.3377	-0.06989	0.1248	-0.01558	0.7707	0.02206	0.5886	0.009763	0.8472	GEFOS	http://www.gefos.org/?q=content/data-release-2018	The GEnetic Factors for OSteoporosis (GEFOS) Consortium is a large international collaboration comprising numerous research groups. Osteoporosis is a common age-related complex disease with a strong genetic component. The UK Biobank is a health resource from the United Kingdom that has genetic data and phenotype measurements in 500,000 individuals, representative of the general population. We analyzed the full batch of genetic data, including genotyping and imputed data in up to 426,824 participants. We performed genome-wide association studies on bone mineral density estimated from quantitative heel ultrasounds (eBMD) and from bone fractures.
Bone mineral density	0.1392	0.05159	-0.01383	0.6324	0.06298	0.0458	0.01964	0.4952	-0.0227	0.3486	0.005546	0.862	GEFOS	http://www.gefos.org/?q=content/data-release-2018	The GEnetic Factors for OSteoporosis (GEFOS) Consortium is a large international collaboration comprising numerous research groups. Osteoporosis is a common age-related complex disease with a strong genetic component. The UK Biobank is a health resource from the United Kingdom that has genetic data and phenotype measurements in 500,000 individuals, representative of the general population. We analyzed the full batch of genetic data, including genotyping and imputed data in up to 426,824 participants. We performed genome-wide association studies on bone mineral density estimated from quantitative heel ultrasounds (eBMD) and from bone fractures.
Bread intake	-0.07196	0.4076	0.03412	0.5142	0.01321	0.7127	-0.03033	0.4142	-0.03466	0.3339	-0.04356	0.2753	UK Biobank	https://docs.google.com/spreadsheets/d/1kvPoupSzsSFBNSztMzl04xMoSC3Kcx3CrjVf4yBmESU/edit?ts=5b5f17db#gid=227859291	PHESANT Transformation:1438_0|| INTEGER || reassignments: -1=NA|-3=NA|-10=NA || CONTINUOUS || ||-Notes:ACE touchscreen question How many slices of bread do you eat each WEEK? The following checks were performed: If answer If answer > 250 then rejected If answer > 50 then participant asked to confirm If the participant activated the Help button they were shown the message: For other types of bread: - one bread roll = 2 slices - one pitta bread = 2 slices-Variable type:continuous_raw
Bread type: Brown	0.4254	0.01088	-0.1308	0.1731	-0.07905	0.2204	-0.01545	0.8034	-0.07574	0.2478	0.03383	0.6515	UK Biobank	https://docs.google.com/spreadsheets/d/1kvPoupSzsSFBNSztMzl04xMoSC3Kcx3CrjVf4yBmESU/edit?ts=5b5f17db#gid=227859291	PHESANT Transformation:1448_0 || CAT-SINGLE || CAT-SINGLE-BINARY-VAR: 2 || Inc(>=10): 2(41518) ||-Notes:ACE touchscreen question What type of bread do you mainly eat? If the participant activated the Help button they were shown the message: If you eat more than one type of bread, please select the one that you eat the most. If you are unsure, select Do not know. ~F1448~ was collected from all participants except those who indicated that they do not eat bread or less than one slice each week, as defined by their answers to ~F1438~-Variable type:binary
Bread type: Other type of bread	-0.2769	0.3326	0.03874	0.7467	0.05377	0.6011	0.1256	0.1735	-0.03261	0.7241	-0.0209	0.8516	UK Biobank	https://docs.google.com/spreadsheets/d/1kvPoupSzsSFBNSztMzl04xMoSC3Kcx3CrjVf4yBmESU/edit?ts=5b5f17db#gid=227859291	PHESANT Transformation:1448_0 || CAT-SINGLE || CAT-SINGLE-BINARY-VAR: 4 || Inc(>=10): 4(14441) ||-Notes:ACE touchscreen question What type of bread do you mainly eat? If the participant activated the Help button they were shown the message: If you eat more than one type of bread, please select the one that you eat the most. If you are unsure, select Do not know. ~F1448~ was collected from all participants except those who indicated that they do not eat bread or less than one slice each week, as defined by their answers to ~F1438~-Variable type:binary
Bread type: White	-0.02041	0.8133	0.05334	0.2655	-0.06003	0.09637	0.05148	0.1224	-0.0343	0.3019	-0.02075	0.5821	UK Biobank	https://docs.google.com/spreadsheets/d/1kvPoupSzsSFBNSztMzl04xMoSC3Kcx3CrjVf4yBmESU/edit?ts=5b5f17db#gid=227859291	PHESANT Transformation:1448_0 || CAT-SINGLE || CAT-SINGLE-BINARY-VAR: 1 || Inc(>=10): 1(91452) ||-Notes:ACE touchscreen question What type of bread do you mainly eat? If the participant activated the Help button they were shown the message: If you eat more than one type of bread, please select the one that you eat the most. If you are unsure, select Do not know. ~F1448~ was collected from all participants except those who indicated that they do not eat bread or less than one slice each week, as defined by their answers to ~F1438~-Variable type:binary
Bread type: Wholemeal or wholegrain	-0.07703	0.4247	-0.008136	0.8743	0.07752	0.033	-0.05857	0.09966	0.06292	0.08643	0.01539	0.6985	UK Biobank	https://docs.google.com/spreadsheets/d/1kvPoupSzsSFBNSztMzl04xMoSC3Kcx3CrjVf4yBmESU/edit?ts=5b5f17db#gid=227859291	PHESANT Transformation:1448_0 || CAT-SINGLE || CAT-SINGLE-BINARY-VAR: 3 || Inc(>=10): 3(201013) ||-Notes:ACE touchscreen question What type of bread do you mainly eat? If the participant activated the Help button they were shown the message: If you eat more than one type of bread, please select the one that you eat the most. If you are unsure, select Do not know. ~F1448~ was collected from all participants except those who indicated that they do not eat bread or less than one slice each week, as defined by their answers to ~F1438~-Variable type:binary
Breakfast cereal consumed	-0.3742	0.08279	0.208	0.1699	0.05857	0.5763	-0.1001	0.272	-0.007119	0.9413	-0.127	0.1696	UK Biobank	https://docs.google.com/spreadsheets/d/1kvPoupSzsSFBNSztMzl04xMoSC3Kcx3CrjVf4yBmESU/edit?ts=5b5f17db#gid=227859291	PHESANT Transformation:100760_0|| CAT-SINGLE || Inc(>=10): 1(34069) || Inc(>=10): 0(17358) || CAT-SINGLE-BINARY || sample 17358/34069(51427) ||-Notes:Question asked: Did you eat any breakfast cereal yesterday? This could be at any time of the day. Please include hot cereals, but not cereal bars. If the participant activated the Help feature they were shown the message: If you had yogurt on your cereal (instead of milk), please record this later in the dessert section as a serving of yogurt. Two standard size shredded wheat or weetabix biscuits counts as one bowl. Please select the option that best describes your type of cereal, otherwise select the Other category.-Variable type:binary
Breastfed as a baby	-0.3092	0.02318	0.05225	0.4522	-0.05679	0.2749	-0.0537	0.3602	0.06973	0.2162	-0.06475	0.2615	UK Biobank	https://docs.google.com/spreadsheets/d/1kvPoupSzsSFBNSztMzl04xMoSC3Kcx3CrjVf4yBmESU/edit?ts=5b5f17db#gid=227859291	PHESANT Transformation:1677_0|| CAT-SINGLE || Inc(>=10): 1(193838) || Inc(>=10): 0(79905) || CAT-SINGLE-BINARY || sample 79905/193838(273743) ||-Notes:ACE touchscreen question Were you breastfed when you were a baby?-Variable type:binary
Bring up phlegm/sputum/mucus on most days	0.03477	0.8483	-0.03353	0.7556	-0.0254	0.776	0.04958	0.6063	-0.05253	0.5596	-0.03054	0.7	UK Biobank	https://docs.google.com/spreadsheets/d/1kvPoupSzsSFBNSztMzl04xMoSC3Kcx3CrjVf4yBmESU/edit?ts=5b5f17db#gid=227859291	PHESANT Transformation:22504_0|| CAT-SINGLE || reassignments: 9=NA || Inc(>=10): 1(7808) || Inc(>=10): 0(83979) || CAT-SINGLE-BINARY || sample 83979/7808(91787) ||-Notes:Participant asked Do you bring up phlegm/sputum/mucus on most days?-Variable type:binary
C-reactive protein	0.0568	0.4828	-0.01693	0.6658	0.06721	0.02784	0.09006	0.005393	-0.08774	0.001817	0.005413	0.8676	UK Biobank (EUR)	https://pan-ukb-us-east-1.s3.amazonaws.com/sumstats_flat_files/biomarkers-30710-both_sexes-irnt.tsv.bgz	EUR: biomarkers : 30710 : Biological samples > Assay results > Blood assays > Blood biochemistry
COPD (All Biobanks)	-0.008423	0.9239	0.07986	0.1368	-0.02935	0.456	0.08246	0.01654	-0.03779	0.2911	-0.0321	0.4122	Global Biobank Meta-analysis Initiative Meta-analysis Initiative: powering genetic discovery across human diseases. 2030	https://www.globalbiobankmeta.org/resources	https://www.sciencedirect.com/science/article/pii/S2666979X22001410?via%3Dihub
COPD (EUR Biobanks)	-0.007679	0.9321	0.07115	0.1891	-0.04123	0.2743	0.08671	0.009959	-0.04326	0.2381	-0.0465	0.2266	Global Biobank Meta-analysis Initiative Meta-analysis Initiative: powering genetic discovery across human diseases. 2029	https://www.globalbiobankmeta.org/resources	https://www.sciencedirect.com/science/article/pii/S2666979X22001410?via%3Dihub
COPD differential diagnosis	-0.06579	0.6321	0.07942	0.3074	-0.01678	0.7725	0.122	0.02955	-0.01257	0.806	0.03366	0.5857	UK Biobank	https://docs.google.com/spreadsheets/d/1kvPoupSzsSFBNSztMzl04xMoSC3Kcx3CrjVf4yBmESU/edit?ts=5b5f17db#gid=227859291	PHESANT Transformation:NA-Notes:NA-Variable type:categorical-Phenotype ID:COPD_EXCL
COPD related to chronic (opportunist) infections	0.3092	0.2993	-0.1897	0.2081	-0.01478	0.8967	0.184	0.06309	0.2009	0.0681	-0.1736	0.149	UK Biobank	https://docs.google.com/spreadsheets/d/1kvPoupSzsSFBNSztMzl04xMoSC3Kcx3CrjVf4yBmESU/edit?ts=5b5f17db#gid=227859291	PHESANT Transformation:NA-Notes:NA-Variable type:categorical-Phenotype ID:COPD_OPPORTUNIST_INFECTIONS
COPD, early/later onset	0.1113	0.5208	0.1051	0.2955	-0.01553	0.8536	0.1542	0.06063	0.02347	0.7296	0.08956	0.2295	UK Biobank	https://docs.google.com/spreadsheets/d/1kvPoupSzsSFBNSztMzl04xMoSC3Kcx3CrjVf4yBmESU/edit?ts=5b5f17db#gid=227859291	PHESANT Transformation:NA-Notes:NA-Variable type:categorical-Phenotype ID:COPD_EARLYANDLATER
Calcium	-0.01502	0.9421	-0.08316	0.5253	0.00257	0.977	-0.09364	0.3403	-0.1253	0.1249	-0.1386	0.1461	UK Biobank	https://docs.google.com/spreadsheets/d/1kvPoupSzsSFBNSztMzl04xMoSC3Kcx3CrjVf4yBmESU/edit?ts=5b5f17db#gid=227859291	PHESANT Transformation:100024_0|| CONTINUOUS MAIN || CONTINUOUS || ||-Notes:Calcium. Estimated intake, based on food and beverage consumption yesterday, excluding any supplements.-Variable type:continuous_raw
Calcium	0.09668	0.1799	-0.01059	0.7627	-0.02519	0.3103	0.04683	0.09499	-0.006436	0.8378	0.0008528	0.9798	UK Biobank (EUR)	https://pan-ukb-us-east-1.s3.amazonaws.com/sumstats_flat_files/biomarkers-30680-both_sexes-irnt.tsv.bgz	EUR: biomarkers : 30680 : Biological samples > Assay results > Blood assays > Blood biochemistry
Cancer code, self-reported: basal cell carcinoma	0.01045	0.9437	-0.0653	0.4858	-0.08317	0.2056	0.07397	0.26	-0.1445	0.01957	0.06621	0.3332	UK Biobank	https://docs.google.com/spreadsheets/d/1kvPoupSzsSFBNSztMzl04xMoSC3Kcx3CrjVf4yBmESU/edit?ts=5b5f17db#gid=227859291	PHESANT Transformation:20001_0 || CAT-MUL-BINARY-VAR 1061 || Indicator name x134_0_0 || Remove indicator var NAs: 53 || Remove indicator var <0: 0 || Removed 0 examples != 1061 but with missing value (<0) || sample 357700/3441(361141) ||-Notes:Code for cancer. If the participant was uncertain of the type of cancer they had had, then they described it to the interviewer (a trained nurse) who attempted to place it within the coding tree. If the cancer could not be located in the coding tree then the interviewer entered a free-text description of it. These free-text descriptions were subsequently examined by a doctor and, where possible, matched to entries in the coding tree. Free-text descriptions which could not be matched with very high probability have been marked as unclassifiable.-Variable type:binary
Cancer code, self-reported: malignant melanoma	0.1292	0.5716	-0.1017	0.4226	-0.1186	0.2546	-0.08346	0.4014	0.01847	0.8506	0.09324	0.3578	UK Biobank	https://docs.google.com/spreadsheets/d/1kvPoupSzsSFBNSztMzl04xMoSC3Kcx3CrjVf4yBmESU/edit?ts=5b5f17db#gid=227859291	PHESANT Transformation:20001_0 || CAT-MUL-BINARY-VAR 1059 || Indicator name x134_0_0 || Remove indicator var NAs: 53 || Remove indicator var <0: 0 || Removed 0 examples != 1059 but with missing value (<0) || sample 358243/2898(361141) ||-Notes:Code for cancer. If the participant was uncertain of the type of cancer they had had, then they described it to the interviewer (a trained nurse) who attempted to place it within the coding tree. If the cancer could not be located in the coding tree then the interviewer entered a free-text description of it. These free-text descriptions were subsequently examined by a doctor and, where possible, matched to entries in the coding tree. Free-text descriptions which could not be matched with very high probability have been marked as unclassifiable.-Variable type:binary
Cancer code, self-reported: squamous cell carcinoma	0.4211	0.3557	0.6404	0.121	0.3228	0.1805	-0.04701	0.7916	-0.1762	0.3595	-0.04671	0.8139	UK Biobank	http://www.nealelab.is/uk-biobank/	20001_0 || CAT-MUL-BINARY-VAR 1062 || Indicator name x134_0_0 || Remove indicator var NAs: 53 || Remove indicator var <0: 0 || Removed 0 examples != 1062 but with missing value (<0) || sample 360692/449(361141) ||
Cancer diagnosed by doctor	0.1403	0.4281	-0.04249	0.6677	0.1222	0.141	0.05718	0.4904	-0.07781	0.2878	0.1406	0.109	UK Biobank	https://docs.google.com/spreadsheets/d/1kvPoupSzsSFBNSztMzl04xMoSC3Kcx3CrjVf4yBmESU/edit?ts=5b5f17db#gid=227859291	PHESANT Transformation:2453_0|| CAT-SINGLE || Inc(>=10): 1(28509) || Inc(>=10): 0(331472) || CAT-SINGLE-BINARY || sample 331472/28509(359981) ||-Notes:ACE touchscreen question Has a doctor ever told you that you have had cancer? If the participant activated the Help button they were shown the message: If you are unsure if you have been told you had cancer, select Do not know and you will be asked about this by an interviewer later during this visit.-Variable type:binary
Carbohydrate	0.04074	0.8585	-0.1003	0.475	-0.0343	0.6878	-0.08524	0.3376	-0.01942	0.8135	-0.0439	0.6604	UK Biobank	https://docs.google.com/spreadsheets/d/1kvPoupSzsSFBNSztMzl04xMoSC3Kcx3CrjVf4yBmESU/edit?ts=5b5f17db#gid=227859291	PHESANT Transformation:100005_0|| CONTINUOUS MAIN || CONTINUOUS || ||-Notes:Carbohydrate. Estimated intake, based on food and beverage consumption yesterday, excluding any supplements.-Variable type:continuous_raw
Cardiac arrhytmias, COPD co-morbidities	-0.113	0.3753	-0.1445	0.03961	-0.0938	0.06789	-0.03414	0.5143	-0.08522	0.08357	0.03003	0.5958	UK Biobank	https://docs.google.com/spreadsheets/d/1kvPoupSzsSFBNSztMzl04xMoSC3Kcx3CrjVf4yBmESU/edit?ts=5b5f17db#gid=227859291	PHESANT Transformation:NA-Notes:NA-Variable type:categorical-Phenotype ID:CARDIAC_ARRHYTM
Cardiomyopathies, Primary/intrinsic	-0.3219	0.3131	-0.09545	0.582	-0.06111	0.5946	-0.2761	0.03832	-0.151	0.1995	4.708e-06	1	UK Biobank	https://docs.google.com/spreadsheets/d/1kvPoupSzsSFBNSztMzl04xMoSC3Kcx3CrjVf4yBmESU/edit?ts=5b5f17db#gid=227859291	PHESANT Transformation:NA-Notes:NA-Variable type:categorical-Phenotype ID:I9_CARDMPRI
Cardiomyopathy(hypertrophic, obstructive) (HCM) (All Biobanks)	NA	NA	NA	NA	NA	NA	NA	NA	NA	NA	NA	NA	Global Biobank Meta-analysis Initiative Meta-analysis Initiative: powering genetic discovery across human diseases. 2034	https://www.globalbiobankmeta.org/resources	https://www.sciencedirect.com/science/article/pii/S2666979X22001410?via%3Dihub
Cardiomyopathy(hypertrophic, obstructive) (HCM) (EUR Biobanks)	NA	NA	NA	NA	NA	NA	NA	NA	NA	NA	NA	NA	Global Biobank Meta-analysis Initiative Meta-analysis Initiative: powering genetic discovery across human diseases. 2033	https://www.globalbiobankmeta.org/resources	https://www.sciencedirect.com/science/article/pii/S2666979X22001410?via%3Dihub
Carpal tunnel syndrome	-0.08542	0.4737	0.01211	0.8542	-0.03355	0.5169	-0.05902	0.2324	-0.09665	0.06307	0.07136	0.1577	UK Biobank	https://docs.google.com/spreadsheets/d/1kvPoupSzsSFBNSztMzl04xMoSC3Kcx3CrjVf4yBmESU/edit?ts=5b5f17db#gid=227859291	PHESANT Transformation:NA-Notes:NA-Variable type:categorical-Phenotype ID:G6_CARPTU
Cascot confidence score	NA	NA	NA	NA	NA	NA	NA	NA	NA	NA	NA	NA	UK Biobank	https://docs.google.com/spreadsheets/d/1kvPoupSzsSFBNSztMzl04xMoSC3Kcx3CrjVf4yBmESU/edit?ts=5b5f17db#gid=227859291	PHESANT Transformation:20121_0|| INTEGER || CONTINUOUS || ||-Notes:-Variable type:continuous_raw
Caudate volume	0.191	0.2369	-0.294	0.0036	0.01444	0.848	0.1005	0.1871	0.04754	0.4874	-0.1274	0.07604	ENIGMA	http://enigma.ini.usc.edu/	GWAS of subcortical volumes (ENIGMA2)
Cereal type: Biscuit cereal (e.g. Weetabix)	0.07653	0.6409	-0.04915	0.6046	-0.1194	0.07558	0.04478	0.525	-0.08183	0.2536	-0.06445	0.3405	UK Biobank	https://docs.google.com/spreadsheets/d/1kvPoupSzsSFBNSztMzl04xMoSC3Kcx3CrjVf4yBmESU/edit?ts=5b5f17db#gid=227859291	PHESANT Transformation:1468_0 || CAT-SINGLE || CAT-SINGLE-BINARY-VAR: 2 || Inc(>=10): 2(53310) ||-Notes:ACE touchscreen question What type of cereal do you mainly eat? If the participant activated the Help button they were shown the message: If you eat more than one type of cereal, please select the one that you eat the most. If you are unsure, select Do not know. ~F1468~ was collected from all participants except those who indicated that they do not eat cereal or less than one bowl of cereal each week, as defined by their answers to ~F1458~-Variable type:binary
Cereal type: Bran cereal (e.g. All Bran, Branflakes)	0.04263	0.7956	0.09324	0.3546	-0.0355	0.5643	-0.1043	0.2078	-0.153	0.08312	0.07348	0.3599	UK Biobank	https://docs.google.com/spreadsheets/d/1kvPoupSzsSFBNSztMzl04xMoSC3Kcx3CrjVf4yBmESU/edit?ts=5b5f17db#gid=227859291	PHESANT Transformation:1468_0 || CAT-SINGLE || CAT-SINGLE-BINARY-VAR: 1 || Inc(>=10): 1(50609) ||-Notes:ACE touchscreen question What type of cereal do you mainly eat? If the participant activated the Help button they were shown the message: If you eat more than one type of cereal, please select the one that you eat the most. If you are unsure, select Do not know. ~F1468~ was collected from all participants except those who indicated that they do not eat cereal or less than one bowl of cereal each week, as defined by their answers to ~F1458~-Variable type:binary
Cereal type: Muesli	-0.07853	0.4002	-0.02787	0.5955	0.02244	0.5883	-0.05146	0.19	0.08578	0.01778	-0.02045	0.5906	UK Biobank	https://docs.google.com/spreadsheets/d/1kvPoupSzsSFBNSztMzl04xMoSC3Kcx3CrjVf4yBmESU/edit?ts=5b5f17db#gid=227859291	PHESANT Transformation:1468_0 || CAT-SINGLE || CAT-SINGLE-BINARY-VAR: 4 || Inc(>=10): 4(61523) ||-Notes:ACE touchscreen question What type of cereal do you mainly eat? If the participant activated the Help button they were shown the message: If you eat more than one type of cereal, please select the one that you eat the most. If you are unsure, select Do not know. ~F1468~ was collected from all participants except those who indicated that they do not eat cereal or less than one bowl of cereal each week, as defined by their answers to ~F1458~-Variable type:binary
Cereal type: Oat cereal (e.g. Ready Brek, porridge)	-0.04725	0.6997	0.01373	0.8245	-0.003874	0.9386	-0.0005936	0.9901	0.002455	0.9634	-0.001308	0.9823	UK Biobank	https://docs.google.com/spreadsheets/d/1kvPoupSzsSFBNSztMzl04xMoSC3Kcx3CrjVf4yBmESU/edit?ts=5b5f17db#gid=227859291	PHESANT Transformation:1468_0 || CAT-SINGLE || CAT-SINGLE-BINARY-VAR: 3 || Inc(>=10): 3(76351) ||-Notes:ACE touchscreen question What type of cereal do you mainly eat? If the participant activated the Help button they were shown the message: If you eat more than one type of cereal, please select the one that you eat the most. If you are unsure, select Do not know. ~F1468~ was collected from all participants except those who indicated that they do not eat cereal or less than one bowl of cereal each week, as defined by their answers to ~F1458~-Variable type:binary
Cereal type: Other (e.g. Cornflakes, Frosties)	0.09069	0.37	-0.006909	0.904	0.05659	0.1648	0.08482	0.02225	0.0183	0.6508	0.0313	0.4986	UK Biobank	https://docs.google.com/spreadsheets/d/1kvPoupSzsSFBNSztMzl04xMoSC3Kcx3CrjVf4yBmESU/edit?ts=5b5f17db#gid=227859291	PHESANT Transformation:1468_0 || CAT-SINGLE || CAT-SINGLE-BINARY-VAR: 5 || Inc(>=10): 5(58105) ||-Notes:ACE touchscreen question What type of cereal do you mainly eat? If the participant activated the Help button they were shown the message: If you eat more than one type of cereal, please select the one that you eat the most. If you are unsure, select Do not know. ~F1468~ was collected from all participants except those who indicated that they do not eat cereal or less than one bowl of cereal each week, as defined by their answers to ~F1458~-Variable type:binary
Certain infectious and parasitic diseases	0.1021	0.6894	-0.1043	0.5643	0.0528	0.6835	0.01203	0.9261	-0.05596	0.6683	0.09568	0.4474	UK Biobank	https://docs.google.com/spreadsheets/d/1kvPoupSzsSFBNSztMzl04xMoSC3Kcx3CrjVf4yBmESU/edit?ts=5b5f17db#gid=227859291	PHESANT Transformation:NA-Notes:NA-Variable type:categorical-Phenotype ID:AB1_INFECTIONS
Certain infectious and parasitic diseases	0.1039	0.6978	-0.1962	0.2857	0.03315	0.7921	-0.01257	0.9211	-0.07797	0.5151	0.02876	0.8131	UK Biobank	https://docs.google.com/spreadsheets/d/1kvPoupSzsSFBNSztMzl04xMoSC3Kcx3CrjVf4yBmESU/edit?ts=5b5f17db#gid=227859291	PHESANT Transformation:NA-Notes:NA-Variable type:categorical-Phenotype ID:I_INFECT_PARASIT
Cheese consumers	-0.04322	0.8538	-0.1247	0.383	-0.04426	0.675	-0.09008	0.4235	0.0783	0.4577	0.1606	0.1865	UK Biobank	https://docs.google.com/spreadsheets/d/1kvPoupSzsSFBNSztMzl04xMoSC3Kcx3CrjVf4yBmESU/edit?ts=5b5f17db#gid=227859291	PHESANT Transformation:102800_0|| CAT-SINGLE || Inc(>=10): 0(28182) || Inc(>=10): 1(23245) || CAT-SINGLE-BINARY || sample 28182/23245(51427) ||-Notes:Question asked: Did you eat any cheese yesterday? Cheese in sandwiches, on burgers, on jacket potato, pasta dishes. If the participant activated the Help feature they were shown the message: Please do not include cheese sauce as this will be asked later. A guide to servings: 1 serving of cheese - a chunk about the size of a small matchbox; 1 serving of grated cheese - about a handful or a large spoonful; 1 serving of spreadable cheese - the amount spread onto a typical slice of square sandwich bread.-Variable type:binary
Chest pain felt during physical activity	0.7939	0.05743	0.1398	0.381	-0.03698	0.7852	0.2131	0.09006	-0.1422	0.1988	0.08901	0.4753	UK Biobank	https://docs.google.com/spreadsheets/d/1kvPoupSzsSFBNSztMzl04xMoSC3Kcx3CrjVf4yBmESU/edit?ts=5b5f17db#gid=227859291	PHESANT Transformation:6015_0|| CAT-SINGLE || reassignments: 2=NA || reorder 0|2|1 || Inc(>=10): 1(52067) || Inc(>=10): 3(1944) || CAT-SINGLE-BINARY || sample 52067/1944(54011) ||-Notes:Exercise safety question 2, asked prior to fitness test Do you feel pain in your chest when you do physical activity-Variable type:binary
Chest pain or discomfort	0.07803	0.4154	0.0635	0.2573	0.006563	0.874	0.06895	0.1066	-0.08767	0.01863	0.02205	0.6215	UK Biobank	https://docs.google.com/spreadsheets/d/1kvPoupSzsSFBNSztMzl04xMoSC3Kcx3CrjVf4yBmESU/edit?ts=5b5f17db#gid=227859291	PHESANT Transformation:2335_0|| CAT-SINGLE || Inc(>=10): 0(301274) || Inc(>=10): 1(56233) || CAT-SINGLE-BINARY || sample 301274/56233(357507) ||-Notes:ACE touchscreen question Do you ever have any pain or discomfort in your chest?-Variable type:binary
Chest pain or discomfort walking normally	-0.123	0.3822	0.04922	0.5359	0.1112	0.05751	0.1354	0.0227	-0.127	0.04326	0.04496	0.4478	UK Biobank	https://docs.google.com/spreadsheets/d/1kvPoupSzsSFBNSztMzl04xMoSC3Kcx3CrjVf4yBmESU/edit?ts=5b5f17db#gid=227859291	PHESANT Transformation:3606_0|| CAT-SINGLE || Inc(>=10): 0(46120) || Inc(>=10): 1(9617) || CAT-SINGLE-BINARY || sample 46120/9617(55737) ||-Notes:ACE touchscreen question Do you get this pain or discomfort when you walk at an ordinary pace on the level? ~F3606~ was collected from participants who indicated that they get pain or discomfort in their chest, as defined by their answers to ~F2335~-Variable type:binary
Chest pain or discomfort when walking uphill or hurrying	-0.09342	0.6237	-0.174	0.1616	0.0629	0.4178	-0.02038	0.7892	-0.09599	0.2297	0.07406	0.3312	UK Biobank	https://docs.google.com/spreadsheets/d/1kvPoupSzsSFBNSztMzl04xMoSC3Kcx3CrjVf4yBmESU/edit?ts=5b5f17db#gid=227859291	PHESANT Transformation:3751_0|| CAT-SINGLE || Inc(>=10): 1(11938) || Inc(>=10): 0(32929) || CAT-SINGLE-BINARY || sample 32929/11938(44867) ||-Notes:ACE touchscreen question Do you get this pain or discomfort when you walk uphill or hurry? ~F3751~ was collected from participants who indicated that they get pain or discomfort in their chest, as defined by their answers to ~F2335~ but they do not get this pain when they walk at an ordinary pace on the level, as defined by their answers to ~F2335~-Variable type:binary
Childhood asthma (age<16)	0.1422	0.62	-0.1208	0.3913	0.1624	0.1532	0.05155	0.6575	0.1137	0.3014	0.1601	0.1404	UK Biobank	https://docs.google.com/spreadsheets/d/1kvPoupSzsSFBNSztMzl04xMoSC3Kcx3CrjVf4yBmESU/edit?ts=5b5f17db#gid=227859291	PHESANT Transformation:NA-Notes:NA-Variable type:categorical-Phenotype ID:ASTHMA_CHILD
Childhood sunburn occasions	0.06154	0.5243	-0.0272	0.6347	0.02706	0.4859	0.03178	0.3904	0.01739	0.6037	-0.01065	0.7937	UK Biobank	https://docs.google.com/spreadsheets/d/1kvPoupSzsSFBNSztMzl04xMoSC3Kcx3CrjVf4yBmESU/edit?ts=5b5f17db#gid=227859291	PHESANT Transformation:1737_0|| INTEGER || reassignments: -1=NA|-3=NA || CONTINUOUS || >20% IN ONE CATEGORY || Split into three bins: 0: [0,0], 1: (0,2), 2: >=2 ||cat N: 139410, 40935, 89389 || CAT-ORD || order: 0|1|2 || num categories: 3 ||-Notes:ACE touchscreen question Before the age of 15, how many times did you suffer sunburn that was painful for at least 2 days or caused blistering? The following checks were performed: If answer If answer > 999 then rejected If answer > 20 then participant asked to confirm If the participant activated the Help button they were shown the message: If you are unsure, please provide an estimate or select Do not know.-Variable type:ordinal-Phenotype ID:1737
Cholesterol	-0.05789	0.4784	0.06129	0.2268	-0.04421	0.2591	0.05891	0.08354	0.02142	0.5387	0.02982	0.4953	UK Biobank (EUR)	https://pan-ukb-us-east-1.s3.amazonaws.com/sumstats_flat_files/biomarkers-30690-both_sexes-irnt.tsv.bgz	EUR: biomarkers : 30690 : Biological samples > Assay results > Blood assays > Blood biochemistry
Chron's disease NAS	-0.09395	0.7165	-0.1147	0.4855	0.135	0.2444	0.2984	0.01186	0.0524	0.6213	-0.2092	0.1314	UK Biobank	https://docs.google.com/spreadsheets/d/1kvPoupSzsSFBNSztMzl04xMoSC3Kcx3CrjVf4yBmESU/edit?ts=5b5f17db#gid=227859291	PHESANT Transformation:NA-Notes:NA-Variable type:categorical-Phenotype ID:CHRONNAS
Coeliac disease	0.1027	0.6721	0.1954	0.1714	0.1073	0.2636	0.1113	0.2777	-0.2846	0.01959	-0.1005	0.3873	UK Biobank	https://docs.google.com/spreadsheets/d/1kvPoupSzsSFBNSztMzl04xMoSC3Kcx3CrjVf4yBmESU/edit?ts=5b5f17db#gid=227859291	PHESANT Transformation:NA-Notes:NA-Variable type:categorical-Phenotype ID:K11_COELIAC
Coffee type: Decaffeinated coffee (any type)	-0.07739	0.6098	-0.04657	0.6125	0.02574	0.7037	0.005845	0.9196	-0.03314	0.5604	-0.05394	0.3981	UK Biobank	https://docs.google.com/spreadsheets/d/1kvPoupSzsSFBNSztMzl04xMoSC3Kcx3CrjVf4yBmESU/edit?ts=5b5f17db#gid=227859291	PHESANT Transformation:1508_0 || CAT-SINGLE || CAT-SINGLE-BINARY-VAR: 1 || Inc(>=10): 1(55310) ||-Notes:ACE touchscreen question What type of coffee do you usually drink? If the participant activated the Help button they were shown the message: If you drink more than one type of coffee, please select the one that you drink the most. If you are unsure, select Do not know. ~F1508~ was collected from participants who indicated that they drank at least 1 cup of coffee each day or less than one cup each day, as defined by their answers to ~F1498~-Variable type:binary
Coffee type: Ground coffee (include espresso, filter etc)	-0.03479	0.6646	0.03863	0.4315	0.03176	0.3471	-0.03953	0.2833	0.03486	0.314	0.03139	0.4281	UK Biobank	https://docs.google.com/spreadsheets/d/1kvPoupSzsSFBNSztMzl04xMoSC3Kcx3CrjVf4yBmESU/edit?ts=5b5f17db#gid=227859291	PHESANT Transformation:1508_0 || CAT-SINGLE || CAT-SINGLE-BINARY-VAR: 3 || Inc(>=10): 3(64962) ||-Notes:ACE touchscreen question What type of coffee do you usually drink? If the participant activated the Help button they were shown the message: If you drink more than one type of coffee, please select the one that you drink the most. If you are unsure, select Do not know. ~F1508~ was collected from participants who indicated that they drank at least 1 cup of coffee each day or less than one cup each day, as defined by their answers to ~F1498~-Variable type:binary
Coffee type: Instant coffee	0.09262	0.4371	-0.007761	0.9001	-0.04864	0.298	0.02708	0.5562	-0.0273	0.4924	-0.00937	0.8504	UK Biobank	https://docs.google.com/spreadsheets/d/1kvPoupSzsSFBNSztMzl04xMoSC3Kcx3CrjVf4yBmESU/edit?ts=5b5f17db#gid=227859291	PHESANT Transformation:1508_0 || CAT-SINGLE || CAT-SINGLE-BINARY-VAR: 2 || Inc(>=10): 2(158386) ||-Notes:ACE touchscreen question What type of coffee do you usually drink? If the participant activated the Help button they were shown the message: If you drink more than one type of coffee, please select the one that you drink the most. If you are unsure, select Do not know. ~F1508~ was collected from participants who indicated that they drank at least 1 cup of coffee each day or less than one cup each day, as defined by their answers to ~F1498~-Variable type:binary
Coffee type: Other type of coffee	-0.1505	0.5051	-0.1616	0.2638	-0.02242	0.8316	0.1635	0.1343	0.05476	0.6006	-0.005133	0.9594	UK Biobank	https://docs.google.com/spreadsheets/d/1kvPoupSzsSFBNSztMzl04xMoSC3Kcx3CrjVf4yBmESU/edit?ts=5b5f17db#gid=227859291	PHESANT Transformation:1508_0 || CAT-SINGLE || CAT-SINGLE-BINARY-VAR: 4 || Inc(>=10): 4(4791) ||-Notes:ACE touchscreen question What type of coffee do you usually drink? If the participant activated the Help button they were shown the message: If you drink more than one type of coffee, please select the one that you drink the most. If you are unsure, select Do not know. ~F1508~ was collected from participants who indicated that they drank at least 1 cup of coffee each day or less than one cup each day, as defined by their answers to ~F1498~-Variable type:binary
Cognitive Performance	-0.09509	0.1775	-0.0333	0.3394	0.07694	0.006826	-0.01813	0.4824	0.02906	0.2941	0.0141	0.638	SSGAC	https://www.thessgac.org/data	Cognitive Performance (CP) meta-analysis of all discovery cohorts.
Completion status of test: Fully completed	-0.2839	0.3544	-0.00585	0.9724	0.05337	0.6334	0.2567	0.07558	-0.05971	0.6788	-0.09311	0.4574	UK Biobank	https://docs.google.com/spreadsheets/d/1kvPoupSzsSFBNSztMzl04xMoSC3Kcx3CrjVf4yBmESU/edit?ts=5b5f17db#gid=227859291	PHESANT Transformation:6020_0 || CAT-SINGLE || CAT-SINGLE-BINARY-VAR: 1 || Inc(>=10): 1(50215) ||-Notes:Completion status of test 1, Fully completed / 31, Participant wanted to stop early / 32, Participant reported chest-pain and/or other discomfort / 33, Heart rate reached safety level / 34, Incomplete - other reason-Variable type:binary
Completion status of test: Heart rate reached safety level	0.2544	0.3505	-0.02786	0.8539	-0.06487	0.5163	-0.1772	0.1202	0.0439	0.7166	0.02937	0.7991	UK Biobank	https://docs.google.com/spreadsheets/d/1kvPoupSzsSFBNSztMzl04xMoSC3Kcx3CrjVf4yBmESU/edit?ts=5b5f17db#gid=227859291	PHESANT Transformation:6020_0 || CAT-SINGLE || CAT-SINGLE-BINARY-VAR: 33 || Inc(>=10): 33(2923) ||-Notes:Completion status of test 1, Fully completed / 31, Participant wanted to stop early / 32, Participant reported chest-pain and/or other discomfort / 33, Heart rate reached safety level / 34, Incomplete - other reason-Variable type:binary
Consecutive night shifts during mixed shift periods	-0.4876	0.2495	-0.2017	0.4229	-0.0678	0.6568	-0.06018	0.7212	-0.1125	0.4742	-0.09057	0.6045	UK Biobank	https://docs.google.com/spreadsheets/d/1kvPoupSzsSFBNSztMzl04xMoSC3Kcx3CrjVf4yBmESU/edit?ts=5b5f17db#gid=227859291	PHESANT Transformation:22644_0|| INTEGER || reassignments: -1=NA || CONTINUOUS || ||-Notes:Participants who worked a mix of day and night shifts were asked: Please tell us about the most common night shift pattern you had during this time: How many night shifts in a row did you usually work before a change of shift or rest day?-Variable type:continuous_raw
Corneal hysteresis (left)	0.01517	0.895	0.08118	0.2457	-0.03844	0.4103	-0.0001273	0.998	0.02444	0.6124	0.004303	0.9333	UK Biobank	https://docs.google.com/spreadsheets/d/1kvPoupSzsSFBNSztMzl04xMoSC3Kcx3CrjVf4yBmESU/edit?ts=5b5f17db#gid=227859291	PHESANT Transformation:5264_0|| CONTINUOUS MAIN || CONTINUOUS || ||-Notes:corneal hysteresis for left eye (a measure of viscuous damping in the cornea)-Variable type:continuous_raw
Corneal hysteresis (right)	0.122	0.2874	-0.02569	0.702	0.04395	0.3058	0.02843	0.5587	0.000283	0.995	0.03773	0.4195	UK Biobank	https://docs.google.com/spreadsheets/d/1kvPoupSzsSFBNSztMzl04xMoSC3Kcx3CrjVf4yBmESU/edit?ts=5b5f17db#gid=227859291	PHESANT Transformation:5256_0|| CONTINUOUS MAIN || CONTINUOUS || ||-Notes:corneal hysteresis for right eye (a measure of viscuous damping in the cornea)-Variable type:continuous_raw
Corneal resistance factor (left)	0.0925	0.3512	0.07305	0.2148	-0.02174	0.5994	0.01384	0.7458	0.06809	0.1118	0.0003755	0.9932	UK Biobank	https://docs.google.com/spreadsheets/d/1kvPoupSzsSFBNSztMzl04xMoSC3Kcx3CrjVf4yBmESU/edit?ts=5b5f17db#gid=227859291	PHESANT Transformation:5265_0|| CONTINUOUS MAIN || CONTINUOUS || ||-Notes:corneal resistance factor for left eye-Variable type:continuous_raw
Corneal resistance factor (right)	0.1458	0.1494	0.0126	0.8319	0.05707	0.1461	0.01314	0.7549	0.04339	0.2783	0.05256	0.1844	UK Biobank	https://docs.google.com/spreadsheets/d/1kvPoupSzsSFBNSztMzl04xMoSC3Kcx3CrjVf4yBmESU/edit?ts=5b5f17db#gid=227859291	PHESANT Transformation:5257_0|| CONTINUOUS MAIN || CONTINUOUS || ||-Notes:corneal resistance factor for right eye-Variable type:continuous_raw
Coronary atherosclerosis	0.1117	0.2205	-0.03268	0.5281	-0.0238	0.5585	0.07725	0.06189	-0.04395	0.2261	-0.015	0.7273	UK Biobank	https://docs.google.com/spreadsheets/d/1kvPoupSzsSFBNSztMzl04xMoSC3Kcx3CrjVf4yBmESU/edit?ts=5b5f17db#gid=227859291	PHESANT Transformation:NA-Notes:NA-Variable type:categorical-Phenotype ID:I9_CORATHER
Cough on most days	-0.08732	0.5659	0.01017	0.9013	-0.0002159	0.9972	0.01618	0.7853	-0.05797	0.3046	-0.07619	0.2212	UK Biobank	https://docs.google.com/spreadsheets/d/1kvPoupSzsSFBNSztMzl04xMoSC3Kcx3CrjVf4yBmESU/edit?ts=5b5f17db#gid=227859291	PHESANT Transformation:22502_0|| CAT-SINGLE || reassignments: 9=NA || Inc(>=10): 1(12593) || Inc(>=10): 0(79194) || CAT-SINGLE-BINARY || sample 79194/12593(91787) ||-Notes:Participant asked Do you cough on most days?-Variable type:binary
Coxarthrosis [arthrosis of hip](FG)	0.2618	0.0829	0.0386	0.5904	0.06827	0.2171	-0.03709	0.4847	-0.03437	0.4992	-0.04217	0.524	UK Biobank	https://docs.google.com/spreadsheets/d/1kvPoupSzsSFBNSztMzl04xMoSC3Kcx3CrjVf4yBmESU/edit?ts=5b5f17db#gid=227859291	PHESANT Transformation:NA-Notes:NA-Variable type:categorical-Phenotype ID:COX_ARTHROSIS
Creatinine	-0.07182	0.3936	0.0154	0.6961	-0.002986	0.9302	0.0719	0.02532	-0.04271	0.1272	-0.01041	0.7481	UK Biobank (EUR)	https://pan-ukb-us-east-1.s3.amazonaws.com/sumstats_flat_files/biomarkers-30700-both_sexes-irnt.tsv.bgz	EUR: biomarkers : 30700 : Biological samples > Assay results > Blood assays > Blood biochemistry
Crohn's disease (CD)	0.03896	0.7105	0.09281	0.1454	0.02465	0.5666	0.06382	0.1913	0.03208	0.3959	-0.06479	0.1391	IIBDGC	ftp://ftp.sanger.ac.uk/pub/consortia/ibdgenetics/iibdgc-trans-ancestry-filtered-summary-stats.tgz	https://www.nature.com/articles/ng.3359
Crohn's disease (CD)	0.02152	0.8226	0.05974	0.2905	0.05151	0.149	0.04382	0.3265	0.03763	0.2609	-0.0003308	0.993	IIBDGC + UK	ftp://ftp.sanger.ac.uk/pub/project/humgen/summary_statistics/human/2016-11-07/	https://www.nature.com/articles/ng.3760
Current employment status: In paid employment or self-employed	-0.1135	0.4104	-0.04763	0.5562	0.001919	0.9751	-0.1248	0.03559	0.06577	0.2491	0.08815	0.1462	UK Biobank	https://docs.google.com/spreadsheets/d/1kvPoupSzsSFBNSztMzl04xMoSC3Kcx3CrjVf4yBmESU/edit?ts=5b5f17db#gid=227859291	PHESANT Transformation:6142_0 || CAT-MUL-BINARY-VAR 1 || NO_NAN Remove NA participants 177 || Removed 1086 examples != 1 but with missing value (<0) || sample 154782/205149(359931) ||-Notes:ACE touchscreen question Which of the following describes your current situation? (You can select more than one answer) The following checks were performed: If code -7 was selected, then no additional choices were allowed. If code -3 was selected, then no additional choices were allowed. If the participant activated the Help button they were shown the message: If more than one situation applies, select all that are appropriate.-Variable type:binary
Current employment status: Looking after home and/or family	0.5029	0.02971	0.03773	0.766	0.1206	0.1662	-0.05378	0.5279	0.1037	0.262	0.02038	0.8248	UK Biobank	https://docs.google.com/spreadsheets/d/1kvPoupSzsSFBNSztMzl04xMoSC3Kcx3CrjVf4yBmESU/edit?ts=5b5f17db#gid=227859291	PHESANT Transformation:6142_0 || CAT-MUL-BINARY-VAR 3 || NO_NAN Remove NA participants 177 || Removed 1086 examples != 3 but with missing value (<0) || sample 341917/18014(359931) || SKIP_val:-3 < 0 ||-Notes:ACE touchscreen question Which of the following describes your current situation? (You can select more than one answer) The following checks were performed: If code -7 was selected, then no additional choices were allowed. If code -3 was selected, then no additional choices were allowed. If the participant activated the Help button they were shown the message: If more than one situation applies, select all that are appropriate.-Variable type:binary
Current employment status: Retired	-0.01254	0.9428	0.03181	0.7705	0.08154	0.307	0.06614	0.3316	0.02181	0.7273	-0.1455	0.04661	UK Biobank	https://docs.google.com/spreadsheets/d/1kvPoupSzsSFBNSztMzl04xMoSC3Kcx3CrjVf4yBmESU/edit?ts=5b5f17db#gid=227859291	PHESANT Transformation:6142_0 || CAT-MUL-BINARY-VAR 2 || NO_NAN Remove NA participants 177 || Removed 1086 examples != 2 but with missing value (<0) || sample 227000/132931(359931) ||-Notes:ACE touchscreen question Which of the following describes your current situation? (You can select more than one answer) The following checks were performed: If code -7 was selected, then no additional choices were allowed. If code -3 was selected, then no additional choices were allowed. If the participant activated the Help button they were shown the message: If more than one situation applies, select all that are appropriate.-Variable type:binary
Current employment status: Unemployed	0.1258	0.5686	0.1445	0.2149	0.08685	0.3692	-0.07045	0.5053	-0.01781	0.842	0.0216	0.8206	UK Biobank	https://docs.google.com/spreadsheets/d/1kvPoupSzsSFBNSztMzl04xMoSC3Kcx3CrjVf4yBmESU/edit?ts=5b5f17db#gid=227859291	PHESANT Transformation:6142_0 || CAT-MUL-BINARY-VAR 5 || NO_NAN Remove NA participants 177 || Removed 1086 examples != 5 but with missing value (<0) || sample 354237/5694(359931) ||-Notes:ACE touchscreen question Which of the following describes your current situation? (You can select more than one answer) The following checks were performed: If code -7 was selected, then no additional choices were allowed. If code -3 was selected, then no additional choices were allowed. If the participant activated the Help button they were shown the message: If more than one situation applies, select all that are appropriate.-Variable type:binary
Cutaneous T-cell-attracting chemokine	0.4509	0.5682	-0.1247	0.7797	-0.2722	0.5604	-0.2985	0.5072	-0.1492	0.6324	0.1341	0.7017	Young Finns Study (YFS)	http://www.computationalmedicine.fi/data	Genome-wide Association Study Identifies 27 Loci Influencing Concentrations of Circulating Cytokines and Growth Factors
Cylindrical power (left)	-0.2635	0.2206	-0.0776	0.5672	0.2093	0.02546	-0.04624	0.6351	0.04532	0.6386	0.1358	0.1714	UK Biobank	https://docs.google.com/spreadsheets/d/1kvPoupSzsSFBNSztMzl04xMoSC3Kcx3CrjVf4yBmESU/edit?ts=5b5f17db#gid=227859291	PHESANT Transformation:5086_0|| CONTINUOUS MAIN || CONTINUOUS || ||-Notes:This is the cylindrical power of refractometry results for the left eye (0.00 indicates none)-Variable type:continuous_raw
Cylindrical power (right)	-0.121	0.5137	-0.228	0.06841	0.1805	0.02426	0.01312	0.8677	0.01198	0.8757	-0.03642	0.6853	UK Biobank	https://docs.google.com/spreadsheets/d/1kvPoupSzsSFBNSztMzl04xMoSC3Kcx3CrjVf4yBmESU/edit?ts=5b5f17db#gid=227859291	PHESANT Transformation:5087_0|| CONTINUOUS MAIN || CONTINUOUS || ||-Notes:This is the cylindrical power of refractometry results for the right eye (0.00 indicates none)-Variable type:continuous_raw
Cystatin C	0.02821	0.6684	0.01355	0.7265	-0.01008	0.6923	0.05668	0.04574	-0.05756	0.01695	-0.004386	0.8802	UK Biobank (EUR)	https://pan-ukb-us-east-1.s3.amazonaws.com/sumstats_flat_files/biomarkers-30720-both_sexes-irnt.tsv.bgz	EUR: biomarkers : 30720 : Biological samples > Assay results > Blood assays > Blood biochemistry
DVT of lower extremities	0.07722	0.6942	0.02273	0.8132	0.09049	0.2723	0.04461	0.5597	-0.1143	0.124	-0.08093	0.2813	UK Biobank	https://docs.google.com/spreadsheets/d/1kvPoupSzsSFBNSztMzl04xMoSC3Kcx3CrjVf4yBmESU/edit?ts=5b5f17db#gid=227859291	PHESANT Transformation:NA-Notes:NA-Variable type:categorical-Phenotype ID:I9_PHLETHROMBDVTLOW
DVT of lower extremities and pulmonary embolism	0.2243	0.1894	0.03877	0.6605	0.04127	0.5509	0.03114	0.63	-0.1334	0.04922	-0.016	0.8216	UK Biobank	https://docs.google.com/spreadsheets/d/1kvPoupSzsSFBNSztMzl04xMoSC3Kcx3CrjVf4yBmESU/edit?ts=5b5f17db#gid=227859291	PHESANT Transformation:NA-Notes:NA-Variable type:categorical-Phenotype ID:I9_DVTANDPULM
Death due to cardiac causes	0.1299	0.6509	0.00705	0.9618	-0.3039	0.02657	0.1359	0.1968	-0.08246	0.4481	-0.1216	0.3	UK Biobank	https://docs.google.com/spreadsheets/d/1kvPoupSzsSFBNSztMzl04xMoSC3Kcx3CrjVf4yBmESU/edit?ts=5b5f17db#gid=227859291	PHESANT Transformation:NA-Notes:NA-Variable type:categorical-Phenotype ID:I9_K_CARDIAC
Decayed, Missing and Filled tooth Surfaces (DMFS) + Dentures	-0.014	0.8712	-0.04459	0.3867	-0.03417	0.3174	0.03997	0.268	-0.04883	0.1014	-0.04053	0.2422	UK Biobank + GLIDE	https://data.bris.ac.uk/data/dataset/2j2rqgzedxlq02oqbb4vmycnc2	Single-variant association statistics from GLIDE and UKB were combined using a z-score genome-wide meta-analysis weighted by effective sample size. There were two principal analyses; one combining DMFS (n = 26,792 from nine studies) and dentures (ncases = 77,714, ncontrols = 383,317)
Dentures	-0.02438	0.7853	-0.04132	0.4133	-0.03653	0.2951	0.05321	0.1398	-0.04847	0.1098	-0.04107	0.2568	UK Biobank	https://data.bris.ac.uk/data/dataset/2j2rqgzedxlq02oqbb4vmycnc2	UK Biobank GWAS on having dentures
Depression	0.1687	0.3927	-0.01074	0.922	0.009596	0.915	0.02095	0.8063	-0.08822	0.2665	0.01508	0.8666	UK Biobank	https://docs.google.com/spreadsheets/d/1kvPoupSzsSFBNSztMzl04xMoSC3Kcx3CrjVf4yBmESU/edit?ts=5b5f17db#gid=227859291	PHESANT Transformation:NA-Notes:NA-Variable type:categorical-Phenotype ID:F5_DEPRESSIO
Depression possibly related to stressful or traumatic event	-0.07811	0.7254	0.06765	0.5735	0.06891	0.46	-0.01005	0.9062	-0.06947	0.3916	-0.05993	0.5031	UK Biobank	https://docs.google.com/spreadsheets/d/1kvPoupSzsSFBNSztMzl04xMoSC3Kcx3CrjVf4yBmESU/edit?ts=5b5f17db#gid=227859291	PHESANT Transformation:20447_0|| CAT-SINGLE || Inc(>=10): 1(48490) || Inc(>=10): 0(17844) || CAT-SINGLE-BINARY || sample 17844/48490(66334) ||-Notes:Question asked: Did this worst period start within two months of the death of someone close to you or after a stressful or traumatic event in your life? Question was asked when ~F20446~ was Yes or ~F20441~ was Yes.-Variable type:binary
Destinations on discharge from hospital (recoded): Transfer to other NHS provider	-0.1141	0.724	0.1296	0.4957	-0.04289	0.7194	-0.05385	0.6393	-0.02198	0.8566	-0.003224	0.9802	UK Biobank	https://docs.google.com/spreadsheets/d/1kvPoupSzsSFBNSztMzl04xMoSC3Kcx3CrjVf4yBmESU/edit?ts=5b5f17db#gid=227859291	PHESANT Transformation:41248_0 || CAT-MUL-BINARY-VAR 5000 || ALL || Removed 1757 examples != 5000 but with missing value (<0) || sample 358999/438(359437) ||-Notes:This field is a summary of the distinct destination on discharge codes a participant has had recorded across all their episodes in hospital. Destination on discharge identifies whether a patient was due to return to their usual place of residence on leaving hospital, or whether they were due to go elsewhere. In order to conduct analyses using the source information, researchers must select the corresponding Spell and Episode (~F41103~) data. Note that the original information was obtained from a variety of external sources, some of which used overlapping and contradictory coding schemes. This field has been re-coded to remove such data conflicts.-Variable type:binary
Destinations on discharge from hospital (recoded): Transfer to other NHS provider: General ward, young physically disabled, A&E	-0.3834	0.2192	-0.172	0.3247	0.01268	0.9278	0.06819	0.5644	-0.05395	0.6053	0.1741	0.1587	UK Biobank	https://docs.google.com/spreadsheets/d/1kvPoupSzsSFBNSztMzl04xMoSC3Kcx3CrjVf4yBmESU/edit?ts=5b5f17db#gid=227859291	PHESANT Transformation:41248_0 || CAT-MUL-BINARY-VAR 5001 || ALL || Removed 1524 examples != 5001 but with missing value (<0) || sample 354430/5240(359670) ||-Notes:This field is a summary of the distinct destination on discharge codes a participant has had recorded across all their episodes in hospital. Destination on discharge identifies whether a patient was due to return to their usual place of residence on leaving hospital, or whether they were due to go elsewhere. In order to conduct analyses using the source information, researchers must select the corresponding Spell and Episode (~F41103~) data. Note that the original information was obtained from a variety of external sources, some of which used overlapping and contradictory coding schemes. This field has been re-coded to remove such data conflicts.-Variable type:binary
Destinations on discharge from hospital (recoded): Usual Place of residence	0.007219	0.944	0.07331	0.2357	-0.03022	0.5303	0.1184	0.01287	-0.09959	0.02906	-0.06272	0.1933	UK Biobank	https://docs.google.com/spreadsheets/d/1kvPoupSzsSFBNSztMzl04xMoSC3Kcx3CrjVf4yBmESU/edit?ts=5b5f17db#gid=227859291	PHESANT Transformation:41248_0 || CAT-MUL-BINARY-VAR 1000 || ALL || Removed 136 examples != 1000 but with missing value (<0) || sample 128424/232634(361058) ||-Notes:This field is a summary of the distinct destination on discharge codes a participant has had recorded across all their episodes in hospital. Destination on discharge identifies whether a patient was due to return to their usual place of residence on leaving hospital, or whether they were due to go elsewhere. In order to conduct analyses using the source information, researchers must select the corresponding Spell and Episode (~F41103~) data. Note that the original information was obtained from a variety of external sources, some of which used overlapping and contradictory coding schemes. This field has been re-coded to remove such data conflicts.-Variable type:binary
Destinations on discharge from hospital (recoded): Usual Place of residence: Living with relatives	-0.1537	0.5224	-0.1053	0.4045	0.08909	0.3698	-0.009507	0.917	-0.1315	0.1563	0.0188	0.8488	UK Biobank	https://docs.google.com/spreadsheets/d/1kvPoupSzsSFBNSztMzl04xMoSC3Kcx3CrjVf4yBmESU/edit?ts=5b5f17db#gid=227859291	PHESANT Transformation:41248_0 || CAT-MUL-BINARY-VAR 1001 || ALL || Removed 1755 examples != 1001 but with missing value (<0) || sample 349053/10386(359439) ||-Notes:This field is a summary of the distinct destination on discharge codes a participant has had recorded across all their episodes in hospital. Destination on discharge identifies whether a patient was due to return to their usual place of residence on leaving hospital, or whether they were due to go elsewhere. In order to conduct analyses using the source information, researchers must select the corresponding Spell and Episode (~F41103~) data. Note that the original information was obtained from a variety of external sources, some of which used overlapping and contradictory coding schemes. This field has been re-coded to remove such data conflicts.-Variable type:binary
Detention categories: Informal, not formally detained	-0.04964	0.8075	0.2128	0.05218	-0.0624	0.4779	0.3438	0.000366	-0.02696	0.7699	0.03922	0.662	UK Biobank	https://docs.google.com/spreadsheets/d/1kvPoupSzsSFBNSztMzl04xMoSC3Kcx3CrjVf4yBmESU/edit?ts=5b5f17db#gid=227859291	PHESANT Transformation:41215_0 || CAT-MUL-BINARY-VAR 0 || ALL || Removed 0 examples != 0 but with missing value (<0) || sample 332966/28228(361194) ||-Notes:This field is a summary of the distinct detention category codes a participant has had recorded across all their episodes in hospital. Detention category identifies the legislation under which the person was detained. In order to conduct analyses using the source information, researchers must select the corresponding Spell and Episode (~F41128~) data-field.-Variable type:binary
Diabetes diagnosed by doctor	0.05814	0.5108	-0.03425	0.4751	-0.01035	0.776	0.0278	0.4871	-0.1289	0.001229	-0.07119	0.04973	UK Biobank	https://docs.google.com/spreadsheets/d/1kvPoupSzsSFBNSztMzl04xMoSC3Kcx3CrjVf4yBmESU/edit?ts=5b5f17db#gid=227859291	PHESANT Transformation:2443_0|| CAT-SINGLE || Inc(>=10): 0(342917) || Inc(>=10): 1(17275) || CAT-SINGLE-BINARY || sample 342917/17275(360192) ||-Notes:ACE touchscreen question Has a doctor ever told you that you have diabetes? If the participant activated the Help button they were shown the message: If you are unsure if you have been told you had diabetes, select Do not know and you will be asked about this by an interviewer later during this visit.-Variable type:binary
Diagnosed with life-threatening illness	-0.004552	0.9809	-0.09345	0.4014	0.02924	0.7171	0.07885	0.3455	-0.08514	0.2835	-0.05893	0.4886	UK Biobank	https://docs.google.com/spreadsheets/d/1kvPoupSzsSFBNSztMzl04xMoSC3Kcx3CrjVf4yBmESU/edit?ts=5b5f17db#gid=227859291	PHESANT Transformation:20528_0|| CAT-SINGLE || reassignments: 2=1 || Inc(>=10): 0(98326) || Inc(>=10): 1(19291) || CAT-SINGLE-BINARY || sample 98326/19291(117617) ||-Notes:Question asked: In your life, have you...? Been diagnosed with a life-threatening illness-Variable type:binary
Diagnoses - main ICD10: C02 Malignant neoplasm of other and unspecified parts of tongue	0.4486	0.22	-0.0921	0.6543	-0.02663	0.8555	-0.1352	0.3475	-0.1973	0.2414	-0.07707	0.6423	UK Biobank	https://docs.google.com/spreadsheets/d/1kvPoupSzsSFBNSztMzl04xMoSC3Kcx3CrjVf4yBmESU/edit?ts=5b5f17db#gid=227859291	PHESANT Transformation:NA-Notes:NA-Variable type:categorical-Phenotype ID:C02
Diagnoses - main ICD10: C15 Malignant neoplasm of oesophagus	-0.02087	0.9377	-0.1492	0.3877	0.04342	0.7004	0.009347	0.9431	0.2148	0.05542	0.07375	0.5527	UK Biobank	https://docs.google.com/spreadsheets/d/1kvPoupSzsSFBNSztMzl04xMoSC3Kcx3CrjVf4yBmESU/edit?ts=5b5f17db#gid=227859291	PHESANT Transformation:NA-Notes:NA-Variable type:categorical-Phenotype ID:C15
Diagnoses - main ICD10: C18 Malignant neoplasm of colon	-0.08113	0.6297	0.06341	0.5781	-0.02136	0.8024	0.1109	0.1426	-0.08387	0.2739	0.125	0.1481	UK Biobank	https://docs.google.com/spreadsheets/d/1kvPoupSzsSFBNSztMzl04xMoSC3Kcx3CrjVf4yBmESU/edit?ts=5b5f17db#gid=227859291	PHESANT Transformation:NA-Notes:NA-Variable type:categorical-Phenotype ID:C18
Diagnoses - main ICD10: C25 Malignant neoplasm of pancreas	0.2692	0.3538	-0.1393	0.3903	0.1326	0.2658	-0.08104	0.5326	0.03064	0.7831	-0.2238	0.07161	UK Biobank	https://docs.google.com/spreadsheets/d/1kvPoupSzsSFBNSztMzl04xMoSC3Kcx3CrjVf4yBmESU/edit?ts=5b5f17db#gid=227859291	PHESANT Transformation:NA-Notes:NA-Variable type:categorical-Phenotype ID:C25
Diagnoses - main ICD10: C34 Malignant neoplasm of bronchus and lung	0.1829	0.4632	-0.04762	0.7382	-0.1302	0.1872	-0.002152	0.9848	-0.1524	0.1685	0.144	0.1584	UK Biobank	https://docs.google.com/spreadsheets/d/1kvPoupSzsSFBNSztMzl04xMoSC3Kcx3CrjVf4yBmESU/edit?ts=5b5f17db#gid=227859291	PHESANT Transformation:NA-Notes:NA-Variable type:categorical-Phenotype ID:C34
Diagnoses - main ICD10: C43 Malignant melanoma of skin	0.2544	0.3844	-0.07192	0.6689	-0.03872	0.7352	-0.1779	0.1747	0.2642	0.05554	0.1089	0.3869	UK Biobank	https://docs.google.com/spreadsheets/d/1kvPoupSzsSFBNSztMzl04xMoSC3Kcx3CrjVf4yBmESU/edit?ts=5b5f17db#gid=227859291	PHESANT Transformation:NA-Notes:NA-Variable type:categorical-Phenotype ID:C43
Diagnoses - main ICD10: C44 Other malignant neoplasms of skin	0.08533	0.4435	-0.1082	0.132	-0.004595	0.9359	-0.05231	0.321	-0.004577	0.926	0.0959	0.0582	UK Biobank	https://docs.google.com/spreadsheets/d/1kvPoupSzsSFBNSztMzl04xMoSC3Kcx3CrjVf4yBmESU/edit?ts=5b5f17db#gid=227859291	PHESANT Transformation:NA-Notes:NA-Variable type:categorical-Phenotype ID:C44
Diagnoses - main ICD10: C50 Malignant neoplasm of breast	0.04535	0.7746	-0.0676	0.424	-0.04897	0.4381	0.01621	0.8054	-0.06126	0.3321	0.04406	0.5439	UK Biobank	https://docs.google.com/spreadsheets/d/1kvPoupSzsSFBNSztMzl04xMoSC3Kcx3CrjVf4yBmESU/edit?ts=5b5f17db#gid=227859291	PHESANT Transformation:NA-Notes:NA-Variable type:categorical-Phenotype ID:C50
Diagnoses - main ICD10: C61 Malignant neoplasm of prostate	-0.004044	0.984	0.09579	0.3695	0.08226	0.2839	-0.04446	0.6147	0.03596	0.6355	0.01427	0.8734	UK Biobank	https://docs.google.com/spreadsheets/d/1kvPoupSzsSFBNSztMzl04xMoSC3Kcx3CrjVf4yBmESU/edit?ts=5b5f17db#gid=227859291	PHESANT Transformation:NA-Notes:NA-Variable type:categorical-Phenotype ID:C61
Diagnoses - main ICD10: C67 Malignant neoplasm of bladder	-0.04276	0.8774	0.05144	0.7295	0.2497	0.03932	0.288	0.01683	0.007905	0.9397	-0.08044	0.5111	UK Biobank	https://docs.google.com/spreadsheets/d/1kvPoupSzsSFBNSztMzl04xMoSC3Kcx3CrjVf4yBmESU/edit?ts=5b5f17db#gid=227859291	PHESANT Transformation:NA-Notes:NA-Variable type:categorical-Phenotype ID:C67
Diagnoses - main ICD10: D12 Benign neoplasm of colon, rectum, anus and anal canal	-0.07612	0.5625	0.0424	0.5738	-0.05432	0.32	0.09402	0.09221	0.003195	0.9518	0.1042	0.1186	UK Biobank	https://docs.google.com/spreadsheets/d/1kvPoupSzsSFBNSztMzl04xMoSC3Kcx3CrjVf4yBmESU/edit?ts=5b5f17db#gid=227859291	PHESANT Transformation:NA-Notes:NA-Variable type:categorical-Phenotype ID:D12
Diagnoses - main ICD10: D17 Benign lipomatous neoplasm	-0.09815	0.6784	-0.01208	0.9345	0.06103	0.6049	0.1714	0.1231	0.008352	0.9335	0.127	0.226	UK Biobank	https://docs.google.com/spreadsheets/d/1kvPoupSzsSFBNSztMzl04xMoSC3Kcx3CrjVf4yBmESU/edit?ts=5b5f17db#gid=227859291	PHESANT Transformation:NA-Notes:NA-Variable type:categorical-Phenotype ID:D17
Diagnoses - main ICD10: D22 Melanocytic naevi	0.256	0.6903	0.3002	0.4716	-0.07207	0.7634	-0.3967	0.317	-0.2851	0.4499	-0.02602	0.9094	UK Biobank	http://www.nealelab.is/uk-biobank/	D22 UK Biobank
Diagnoses - main ICD10: D23 Other benign neoplasms of skin	0.5475	0.07454	0.1447	0.4362	0.07222	0.5681	-0.1471	0.2299	-0.1202	0.3061	0.09055	0.4632	UK Biobank	https://docs.google.com/spreadsheets/d/1kvPoupSzsSFBNSztMzl04xMoSC3Kcx3CrjVf4yBmESU/edit?ts=5b5f17db#gid=227859291	PHESANT Transformation:NA-Notes:NA-Variable type:categorical-Phenotype ID:D23
Diagnoses - main ICD10: D25 Leiomyoma of uterus	0.2266	0.2119	0.1235	0.2932	-0.04058	0.5938	0.1126	0.1505	-0.1077	0.1486	-0.02354	0.781	UK Biobank	https://docs.google.com/spreadsheets/d/1kvPoupSzsSFBNSztMzl04xMoSC3Kcx3CrjVf4yBmESU/edit?ts=5b5f17db#gid=227859291	PHESANT Transformation:NA-Notes:NA-Variable type:categorical-Phenotype ID:D25
Diagnoses - main ICD10: D50 Iron deficiency anaemia	-0.06554	0.7506	-0.1286	0.2942	0.04879	0.6042	0.06896	0.4105	-0.04895	0.5632	0.138	0.09814	UK Biobank	https://docs.google.com/spreadsheets/d/1kvPoupSzsSFBNSztMzl04xMoSC3Kcx3CrjVf4yBmESU/edit?ts=5b5f17db#gid=227859291	PHESANT Transformation:NA-Notes:NA-Variable type:categorical-Phenotype ID:D50
Diagnoses - main ICD10: D86 Sarcoidosis	-0.01027	0.9723	-0.271	0.0974	0.1203	0.3915	-0.06668	0.5744	0.02665	0.8221	0.1022	0.4158	UK Biobank	https://docs.google.com/spreadsheets/d/1kvPoupSzsSFBNSztMzl04xMoSC3Kcx3CrjVf4yBmESU/edit?ts=5b5f17db#gid=227859291	PHESANT Transformation:NA-Notes:NA-Variable type:categorical-Phenotype ID:D86
Diagnoses - main ICD10: E04 Other non-toxic goitre	0.02441	0.9078	0.09377	0.3758	0.095	0.2921	-0.114	0.206	-0.005071	0.945	-0.06117	0.4899	UK Biobank	https://docs.google.com/spreadsheets/d/1kvPoupSzsSFBNSztMzl04xMoSC3Kcx3CrjVf4yBmESU/edit?ts=5b5f17db#gid=227859291	PHESANT Transformation:NA-Notes:NA-Variable type:categorical-Phenotype ID:E04
Diagnoses - main ICD10: E11 Non-insulin-dependent diabetes mellitus	0.001695	0.9942	0.04343	0.7479	-0.03493	0.7068	0.07658	0.4066	-0.1752	0.05095	-0.1564	0.1484	UK Biobank	https://docs.google.com/spreadsheets/d/1kvPoupSzsSFBNSztMzl04xMoSC3Kcx3CrjVf4yBmESU/edit?ts=5b5f17db#gid=227859291	PHESANT Transformation:NA-Notes:NA-Variable type:categorical-Phenotype ID:E11
Diagnoses - main ICD10: E66 Obesity	0.1177	0.5744	0.02952	0.8233	-0.0591	0.4399	0.04688	0.5789	-0.0676	0.4331	-0.02455	0.7931	UK Biobank	https://docs.google.com/spreadsheets/d/1kvPoupSzsSFBNSztMzl04xMoSC3Kcx3CrjVf4yBmESU/edit?ts=5b5f17db#gid=227859291	PHESANT Transformation:NA-Notes:NA-Variable type:categorical-Phenotype ID:E66
Diagnoses - main ICD10: E87 Other disorders of fluid, electrolyte and acid-base balance	-0.1382	0.5964	0.06912	0.6371	-0.05762	0.5707	-0.02054	0.8503	-0.1357	0.2271	0.06344	0.5838	UK Biobank	https://docs.google.com/spreadsheets/d/1kvPoupSzsSFBNSztMzl04xMoSC3Kcx3CrjVf4yBmESU/edit?ts=5b5f17db#gid=227859291	PHESANT Transformation:NA-Notes:NA-Variable type:categorical-Phenotype ID:E87
Diagnoses - main ICD10: F10 Mental and behavioural disorders due to use of alcohol	-0.05523	0.8281	0.006917	0.9602	-0.02012	0.8365	-0.0135	0.9037	-0.2148	0.04867	-0.3756	0.002228	UK Biobank	https://docs.google.com/spreadsheets/d/1kvPoupSzsSFBNSztMzl04xMoSC3Kcx3CrjVf4yBmESU/edit?ts=5b5f17db#gid=227859291	PHESANT Transformation:NA-Notes:NA-Variable type:categorical-Phenotype ID:F10
Diagnoses - main ICD10: F31 Bipolar affective disorder	-0.08259	0.6907	0.1613	0.1895	0.0609	0.506	-0.02682	0.7539	-0.1193	0.1546	0.0378	0.6955	UK Biobank	https://docs.google.com/spreadsheets/d/1kvPoupSzsSFBNSztMzl04xMoSC3Kcx3CrjVf4yBmESU/edit?ts=5b5f17db#gid=227859291	PHESANT Transformation:NA-Notes:NA-Variable type:categorical-Phenotype ID:F31
Diagnoses - main ICD10: F32 Depressive episode	0.1507	0.5639	0.06626	0.6513	0.04344	0.706	0.00937	0.934	-0.1371	0.2049	-0.01213	0.9187	UK Biobank	https://docs.google.com/spreadsheets/d/1kvPoupSzsSFBNSztMzl04xMoSC3Kcx3CrjVf4yBmESU/edit?ts=5b5f17db#gid=227859291	PHESANT Transformation:NA-Notes:NA-Variable type:categorical-Phenotype ID:F32
Diagnoses - main ICD10: G37 Other demyelinating diseases of central nervous system	0.2112	0.5355	0.0004756	0.9981	-0.1112	0.4722	0.001252	0.9917	-0.1391	0.2922	-0.1027	0.4755	UK Biobank	https://docs.google.com/spreadsheets/d/1kvPoupSzsSFBNSztMzl04xMoSC3Kcx3CrjVf4yBmESU/edit?ts=5b5f17db#gid=227859291	PHESANT Transformation:NA-Notes:NA-Variable type:categorical-Phenotype ID:G37
Diagnoses - main ICD10: G47 Sleep disorders	0.5116	0.01089	-0.03931	0.7037	0.1742	0.04621	0.05611	0.4635	-0.106	0.1404	0.1658	0.04728	UK Biobank	https://docs.google.com/spreadsheets/d/1kvPoupSzsSFBNSztMzl04xMoSC3Kcx3CrjVf4yBmESU/edit?ts=5b5f17db#gid=227859291	PHESANT Transformation:NA-Notes:NA-Variable type:categorical-Phenotype ID:G47
Diagnoses - main ICD10: G56 Mononeuropathies of upper limb	-0.08772	0.475	0.02907	0.6649	-0.03524	0.4933	-0.05179	0.2918	-0.09575	0.06001	0.05921	0.2502	UK Biobank	https://docs.google.com/spreadsheets/d/1kvPoupSzsSFBNSztMzl04xMoSC3Kcx3CrjVf4yBmESU/edit?ts=5b5f17db#gid=227859291	PHESANT Transformation:NA-Notes:NA-Variable type:categorical-Phenotype ID:G56
Diagnoses - main ICD10: H25 Senile cataract	-0.104	0.5738	-0.02564	0.8012	-0.03745	0.6604	-0.08593	0.2266	0.1023	0.1684	0.06234	0.4271	UK Biobank	https://docs.google.com/spreadsheets/d/1kvPoupSzsSFBNSztMzl04xMoSC3Kcx3CrjVf4yBmESU/edit?ts=5b5f17db#gid=227859291	PHESANT Transformation:NA-Notes:NA-Variable type:categorical-Phenotype ID:H25
Diagnoses - main ICD10: H26 Other cataract	-0.1037	0.464	0.2588	0.008083	-0.03164	0.6394	0.01227	0.8544	0.219	0.001422	0.04364	0.5289	UK Biobank	https://docs.google.com/spreadsheets/d/1kvPoupSzsSFBNSztMzl04xMoSC3Kcx3CrjVf4yBmESU/edit?ts=5b5f17db#gid=227859291	PHESANT Transformation:NA-Notes:NA-Variable type:categorical-Phenotype ID:H26
Diagnoses - main ICD10: H33 Retinal detachments and breaks	0.07036	0.6988	0.01329	0.8917	0.02024	0.7827	-0.01464	0.8504	0.09257	0.2691	0.09187	0.2315	UK Biobank	https://docs.google.com/spreadsheets/d/1kvPoupSzsSFBNSztMzl04xMoSC3Kcx3CrjVf4yBmESU/edit?ts=5b5f17db#gid=227859291	PHESANT Transformation:NA-Notes:NA-Variable type:categorical-Phenotype ID:H33
Diagnoses - main ICD10: H40 Glaucoma	0.08395	0.746	-0.2556	0.1	-0.05665	0.5978	-0.2244	0.06468	-0.2523	0.0241	0.1489	0.2262	UK Biobank	https://docs.google.com/spreadsheets/d/1kvPoupSzsSFBNSztMzl04xMoSC3Kcx3CrjVf4yBmESU/edit?ts=5b5f17db#gid=227859291	PHESANT Transformation:NA-Notes:NA-Variable type:categorical-Phenotype ID:H40
Diagnoses - main ICD10: H53 Visual disturbances	-0.26	0.4646	0.1083	0.6179	-0.00239	0.9875	-0.192	0.2119	-0.04077	0.7793	-0.04991	0.7383	UK Biobank	https://docs.google.com/spreadsheets/d/1kvPoupSzsSFBNSztMzl04xMoSC3Kcx3CrjVf4yBmESU/edit?ts=5b5f17db#gid=227859291	PHESANT Transformation:NA-Notes:NA-Variable type:categorical-Phenotype ID:H53
Diagnoses - main ICD10: H65 Nonsuppurative otitis media	-0.07003	0.7995	0.3905	0.04422	0.07552	0.5352	0.02912	0.8221	-0.06543	0.5685	0.2772	0.05689	UK Biobank	https://docs.google.com/spreadsheets/d/1kvPoupSzsSFBNSztMzl04xMoSC3Kcx3CrjVf4yBmESU/edit?ts=5b5f17db#gid=227859291	PHESANT Transformation:NA-Notes:NA-Variable type:categorical-Phenotype ID:H65
Diagnoses - main ICD10: H80 Otosclerosis	-0.1365	0.6167	-0.02666	0.8518	-0.02379	0.8278	0.05718	0.5627	0.1366	0.1525	-0.2055	0.05952	UK Biobank	https://docs.google.com/spreadsheets/d/1kvPoupSzsSFBNSztMzl04xMoSC3Kcx3CrjVf4yBmESU/edit?ts=5b5f17db#gid=227859291	PHESANT Transformation:NA-Notes:NA-Variable type:categorical-Phenotype ID:H80
Diagnoses - main ICD10: I10 Essential (primary) hypertension	0.2411	0.4272	0.2712	0.128	-0.1127	0.3741	-0.0371	0.7681	-0.09818	0.4453	-0.08192	0.5588	UK Biobank	https://docs.google.com/spreadsheets/d/1kvPoupSzsSFBNSztMzl04xMoSC3Kcx3CrjVf4yBmESU/edit?ts=5b5f17db#gid=227859291	PHESANT Transformation:NA-Notes:NA-Variable type:categorical-Phenotype ID:I10
Diagnoses - main ICD10: I12 Hypertensive renal disease	-0.1071	0.7316	-0.2162	0.3146	0.1172	0.3674	0.23	0.1121	-0.06916	0.6138	-0.07965	0.5612	UK Biobank	https://docs.google.com/spreadsheets/d/1kvPoupSzsSFBNSztMzl04xMoSC3Kcx3CrjVf4yBmESU/edit?ts=5b5f17db#gid=227859291	PHESANT Transformation:NA-Notes:NA-Variable type:categorical-Phenotype ID:I12
Diagnoses - main ICD10: I20 Angina pectoris	-0.06785	0.6205	-0.03752	0.5759	-0.02699	0.6486	0.03239	0.611	-0.06991	0.1892	-0.04134	0.5181	UK Biobank	https://docs.google.com/spreadsheets/d/1kvPoupSzsSFBNSztMzl04xMoSC3Kcx3CrjVf4yBmESU/edit?ts=5b5f17db#gid=227859291	PHESANT Transformation:NA-Notes:NA-Variable type:categorical-Phenotype ID:I20
Diagnoses - main ICD10: I21 Acute myocardial infarction	0.09804	0.4461	-0.03098	0.6819	0.02483	0.6756	0.06504	0.2244	-0.06527	0.2365	0.01103	0.8546	UK Biobank	https://docs.google.com/spreadsheets/d/1kvPoupSzsSFBNSztMzl04xMoSC3Kcx3CrjVf4yBmESU/edit?ts=5b5f17db#gid=227859291	PHESANT Transformation:NA-Notes:NA-Variable type:categorical-Phenotype ID:I21
Diagnoses - main ICD10: I25 Chronic ischaemic heart disease	0.104	0.2552	-0.03336	0.526	-0.01905	0.641	0.06515	0.1226	-0.03332	0.3641	-0.02858	0.5117	UK Biobank	https://docs.google.com/spreadsheets/d/1kvPoupSzsSFBNSztMzl04xMoSC3Kcx3CrjVf4yBmESU/edit?ts=5b5f17db#gid=227859291	PHESANT Transformation:NA-Notes:NA-Variable type:categorical-Phenotype ID:I25
Diagnoses - main ICD10: I26 Pulmonary embolism	0.5036	0.05896	0.003124	0.984	-0.005864	0.9542	-0.03542	0.7569	-0.1448	0.1886	0.07661	0.5503	UK Biobank	https://docs.google.com/spreadsheets/d/1kvPoupSzsSFBNSztMzl04xMoSC3Kcx3CrjVf4yBmESU/edit?ts=5b5f17db#gid=227859291	PHESANT Transformation:NA-Notes:NA-Variable type:categorical-Phenotype ID:I26
Diagnoses - main ICD10: I35 Nonrheumatic aortic valve disorders	-0.2484	0.3595	-0.0657	0.6545	0.04546	0.6902	0.02232	0.8474	0.06982	0.5227	0.06428	0.6056	UK Biobank	https://docs.google.com/spreadsheets/d/1kvPoupSzsSFBNSztMzl04xMoSC3Kcx3CrjVf4yBmESU/edit?ts=5b5f17db#gid=227859291	PHESANT Transformation:NA-Notes:NA-Variable type:categorical-Phenotype ID:I35
Diagnoses - main ICD10: I42 Cardiomyopathy	-0.3488	0.245	-0.1736	0.2959	-0.02928	0.7934	-0.198	0.1035	-0.06944	0.5174	0.0858	0.4501	UK Biobank	https://docs.google.com/spreadsheets/d/1kvPoupSzsSFBNSztMzl04xMoSC3Kcx3CrjVf4yBmESU/edit?ts=5b5f17db#gid=227859291	PHESANT Transformation:NA-Notes:NA-Variable type:categorical-Phenotype ID:I42
Diagnoses - main ICD10: I48 Atrial fibrillation and flutter	-0.09272	0.4703	-0.1435	0.02481	-0.04806	0.3046	-0.04113	0.4215	-0.08376	0.08167	0.03999	0.485	UK Biobank	https://docs.google.com/spreadsheets/d/1kvPoupSzsSFBNSztMzl04xMoSC3Kcx3CrjVf4yBmESU/edit?ts=5b5f17db#gid=227859291	PHESANT Transformation:NA-Notes:NA-Variable type:categorical-Phenotype ID:I48
Diagnoses - main ICD10: I50 Heart failure	-0.123	0.6077	0.0289	0.8411	-0.1043	0.3385	-0.00896	0.924	-0.01194	0.887	0.141	0.219	UK Biobank	https://docs.google.com/spreadsheets/d/1kvPoupSzsSFBNSztMzl04xMoSC3Kcx3CrjVf4yBmESU/edit?ts=5b5f17db#gid=227859291	PHESANT Transformation:NA-Notes:NA-Variable type:categorical-Phenotype ID:I50
Diagnoses - main ICD10: I71 Aortic aneurysm and dissection	0.2278	0.4284	-0.1602	0.3472	0.1626	0.1812	0.1005	0.369	0.2276	0.07243	0.2045	0.08056	UK Biobank	https://docs.google.com/spreadsheets/d/1kvPoupSzsSFBNSztMzl04xMoSC3Kcx3CrjVf4yBmESU/edit?ts=5b5f17db#gid=227859291	PHESANT Transformation:NA-Notes:NA-Variable type:categorical-Phenotype ID:I71
Diagnoses - main ICD10: I80 Phlebitis and thrombophlebitis	0.06699	0.7354	0.01492	0.8663	0.06639	0.4013	0.01246	0.8692	-0.1345	0.05595	-0.1118	0.1287	UK Biobank	https://docs.google.com/spreadsheets/d/1kvPoupSzsSFBNSztMzl04xMoSC3Kcx3CrjVf4yBmESU/edit?ts=5b5f17db#gid=227859291	PHESANT Transformation:NA-Notes:NA-Variable type:categorical-Phenotype ID:I80
Diagnoses - main ICD10: I83 Varicose veins of lower extremities	0.1902	0.1194	-0.004164	0.9502	0.0397	0.4956	-0.0254	0.634	-0.02153	0.6529	-0.007368	0.8997	UK Biobank	https://docs.google.com/spreadsheets/d/1kvPoupSzsSFBNSztMzl04xMoSC3Kcx3CrjVf4yBmESU/edit?ts=5b5f17db#gid=227859291	PHESANT Transformation:NA-Notes:NA-Variable type:categorical-Phenotype ID:I83
Diagnoses - main ICD10: I84 Haemorrhoids	-0.008434	0.9531	0.03327	0.7147	-0.05802	0.3633	0.1187	0.05586	0.03416	0.5438	-0.02828	0.6948	UK Biobank	https://docs.google.com/spreadsheets/d/1kvPoupSzsSFBNSztMzl04xMoSC3Kcx3CrjVf4yBmESU/edit?ts=5b5f17db#gid=227859291	PHESANT Transformation:NA-Notes:NA-Variable type:categorical-Phenotype ID:I84
Diagnoses - main ICD10: J18 Pneumonia, organism unspecified	0.1196	0.613	-0.05258	0.7292	-0.03378	0.7589	0.1084	0.3504	0.0398	0.7064	-0.1185	0.2883	UK Biobank	https://docs.google.com/spreadsheets/d/1kvPoupSzsSFBNSztMzl04xMoSC3Kcx3CrjVf4yBmESU/edit?ts=5b5f17db#gid=227859291	PHESANT Transformation:NA-Notes:NA-Variable type:categorical-Phenotype ID:J18
Diagnoses - main ICD10: J33 Nasal polyp	-0.05849	0.7539	0.01019	0.9303	0.05271	0.496	-0.05167	0.5048	0.02588	0.7127	0.05183	0.5286	UK Biobank	https://docs.google.com/spreadsheets/d/1kvPoupSzsSFBNSztMzl04xMoSC3Kcx3CrjVf4yBmESU/edit?ts=5b5f17db#gid=227859291	PHESANT Transformation:NA-Notes:NA-Variable type:categorical-Phenotype ID:J33
Diagnoses - main ICD10: J34 Other disorders of nose and nasal sinuses	0.281	0.2495	0.03873	0.781	-0.07814	0.4307	0.08911	0.3802	-0.0614	0.5479	0.08301	0.4676	UK Biobank	https://docs.google.com/spreadsheets/d/1kvPoupSzsSFBNSztMzl04xMoSC3Kcx3CrjVf4yBmESU/edit?ts=5b5f17db#gid=227859291	PHESANT Transformation:NA-Notes:NA-Variable type:categorical-Phenotype ID:J34
Diagnoses - main ICD10: J44 Other chronic obstructive pulmonary disease	0.09784	0.5689	0.1087	0.29	-0.01713	0.8381	0.1238	0.1309	0.03039	0.6577	0.08961	0.2378	UK Biobank	https://docs.google.com/spreadsheets/d/1kvPoupSzsSFBNSztMzl04xMoSC3Kcx3CrjVf4yBmESU/edit?ts=5b5f17db#gid=227859291	PHESANT Transformation:NA-Notes:NA-Variable type:categorical-Phenotype ID:J44
Diagnoses - main ICD10: J45 Asthma	0.2023	0.5177	-0.01694	0.9138	0.22	0.08674	0.07748	0.5463	0.05251	0.6639	0.1159	0.3419	UK Biobank	https://docs.google.com/spreadsheets/d/1kvPoupSzsSFBNSztMzl04xMoSC3Kcx3CrjVf4yBmESU/edit?ts=5b5f17db#gid=227859291	PHESANT Transformation:NA-Notes:NA-Variable type:categorical-Phenotype ID:J45
Diagnoses - main ICD10: J47 Bronchiectasis	0.393	0.1807	-0.2087	0.1686	-0.01671	0.8792	0.1988	0.05164	0.1978	0.07064	-0.1689	0.1596	UK Biobank	https://docs.google.com/spreadsheets/d/1kvPoupSzsSFBNSztMzl04xMoSC3Kcx3CrjVf4yBmESU/edit?ts=5b5f17db#gid=227859291	PHESANT Transformation:NA-Notes:NA-Variable type:categorical-Phenotype ID:J47
Diagnoses - main ICD10: J84 Other interstitial pulmonary diseases	0.2888	0.2596	-0.08518	0.5548	0.06933	0.51	0.1521	0.1733	-0.1857	0.07989	-0.008017	0.9461	UK Biobank	https://docs.google.com/spreadsheets/d/1kvPoupSzsSFBNSztMzl04xMoSC3Kcx3CrjVf4yBmESU/edit?ts=5b5f17db#gid=227859291	PHESANT Transformation:NA-Notes:NA-Variable type:categorical-Phenotype ID:J84
Diagnoses - main ICD10: K20 Oesophagitis	-0.1636	0.5917	-0.1095	0.5239	0.1815	0.2087	0.3425	0.03833	-0.05339	0.689	-0.109	0.4553	UK Biobank	https://docs.google.com/spreadsheets/d/1kvPoupSzsSFBNSztMzl04xMoSC3Kcx3CrjVf4yBmESU/edit?ts=5b5f17db#gid=227859291	PHESANT Transformation:NA-Notes:NA-Variable type:categorical-Phenotype ID:K20
Diagnoses - main ICD10: K21 Gastro-oesophageal reflux disease	-0.02267	0.8841	0.1332	0.1275	-0.001089	0.9873	0.01665	0.788	0.02039	0.7263	0.07342	0.28	UK Biobank	https://docs.google.com/spreadsheets/d/1kvPoupSzsSFBNSztMzl04xMoSC3Kcx3CrjVf4yBmESU/edit?ts=5b5f17db#gid=227859291	PHESANT Transformation:NA-Notes:NA-Variable type:categorical-Phenotype ID:K21
Diagnoses - main ICD10: K22 Other diseases of oesophagus	-0.09493	0.6826	-0.05418	0.6113	0.1206	0.1748	0.02988	0.6949	-0.08719	0.2272	-0.04375	0.5792	UK Biobank	https://docs.google.com/spreadsheets/d/1kvPoupSzsSFBNSztMzl04xMoSC3Kcx3CrjVf4yBmESU/edit?ts=5b5f17db#gid=227859291	PHESANT Transformation:NA-Notes:NA-Variable type:categorical-Phenotype ID:K22
Diagnoses - main ICD10: K29 Gastritis and duodenitis	-0.08332	0.6	0.09269	0.3023	-0.04997	0.4868	0.06475	0.3452	-0.1334	0.07216	0.03674	0.6093	UK Biobank	https://docs.google.com/spreadsheets/d/1kvPoupSzsSFBNSztMzl04xMoSC3Kcx3CrjVf4yBmESU/edit?ts=5b5f17db#gid=227859291	PHESANT Transformation:NA-Notes:NA-Variable type:categorical-Phenotype ID:K29
Diagnoses - main ICD10: K30 Dyspepsia	-0.0649	0.7688	-0.1352	0.3402	0.03016	0.7521	0.1634	0.07221	-0.1216	0.2409	-0.2334	0.0438	UK Biobank	https://docs.google.com/spreadsheets/d/1kvPoupSzsSFBNSztMzl04xMoSC3Kcx3CrjVf4yBmESU/edit?ts=5b5f17db#gid=227859291	PHESANT Transformation:NA-Notes:NA-Variable type:categorical-Phenotype ID:K30
Diagnoses - main ICD10: K35 Acute appendicitis	-0.1023	0.7638	-0.1517	0.367	-0.1771	0.1528	-0.3158	0.02929	-0.05976	0.6039	0.2985	0.08915	UK Biobank	https://docs.google.com/spreadsheets/d/1kvPoupSzsSFBNSztMzl04xMoSC3Kcx3CrjVf4yBmESU/edit?ts=5b5f17db#gid=227859291	PHESANT Transformation:NA-Notes:NA-Variable type:categorical-Phenotype ID:K35
Diagnoses - main ICD10: K40 Inguinal hernia	-0.1176	0.2908	0.05596	0.365	-0.02573	0.6074	-0.07474	0.19	-0.01578	0.7565	-0.02514	0.6092	UK Biobank	https://docs.google.com/spreadsheets/d/1kvPoupSzsSFBNSztMzl04xMoSC3Kcx3CrjVf4yBmESU/edit?ts=5b5f17db#gid=227859291	PHESANT Transformation:NA-Notes:NA-Variable type:categorical-Phenotype ID:K40
Diagnoses - main ICD10: K42 Umbilical hernia	0.1468	0.4726	0.05257	0.6553	-0.04421	0.5962	-0.002455	0.9786	0.1024	0.2106	0.1053	0.2521	UK Biobank	https://docs.google.com/spreadsheets/d/1kvPoupSzsSFBNSztMzl04xMoSC3Kcx3CrjVf4yBmESU/edit?ts=5b5f17db#gid=227859291	PHESANT Transformation:NA-Notes:NA-Variable type:categorical-Phenotype ID:K42
Diagnoses - main ICD10: K43 Ventral hernia	-0.06187	0.7815	-0.1136	0.4297	0.1327	0.136	0.1094	0.2901	-0.0492	0.5734	0.1069	0.2999	UK Biobank	https://docs.google.com/spreadsheets/d/1kvPoupSzsSFBNSztMzl04xMoSC3Kcx3CrjVf4yBmESU/edit?ts=5b5f17db#gid=227859291	PHESANT Transformation:NA-Notes:NA-Variable type:categorical-Phenotype ID:K43
Diagnoses - main ICD10: K44 Diaphragmatic hernia	-0.1549	0.4216	-0.04123	0.6718	-0.02441	0.7744	0.2036	0.007555	0.04877	0.5098	-0.004479	0.96	UK Biobank	https://docs.google.com/spreadsheets/d/1kvPoupSzsSFBNSztMzl04xMoSC3Kcx3CrjVf4yBmESU/edit?ts=5b5f17db#gid=227859291	PHESANT Transformation:NA-Notes:NA-Variable type:categorical-Phenotype ID:K44
Diagnoses - main ICD10: K50 Crohn's disease [regional enteritis]	-0.06073	0.7784	-0.1477	0.2261	0.1508	0.1119	0.2173	0.01062	-0.02624	0.7391	-0.1584	0.1328	UK Biobank	https://docs.google.com/spreadsheets/d/1kvPoupSzsSFBNSztMzl04xMoSC3Kcx3CrjVf4yBmESU/edit?ts=5b5f17db#gid=227859291	PHESANT Transformation:NA-Notes:NA-Variable type:categorical-Phenotype ID:K50
Diagnoses - main ICD10: K51 Ulcerative colitis	0.01507	0.9314	-0.0003445	0.9973	0.0753	0.2896	0.03983	0.5966	-0.007253	0.919	-0.197	0.01487	UK Biobank	https://docs.google.com/spreadsheets/d/1kvPoupSzsSFBNSztMzl04xMoSC3Kcx3CrjVf4yBmESU/edit?ts=5b5f17db#gid=227859291	PHESANT Transformation:NA-Notes:NA-Variable type:categorical-Phenotype ID:K51
Diagnoses - main ICD10: K52 Other non-infective gastro-enteritis and colitis	-0.05627	0.7762	0.08325	0.4626	-0.05169	0.5213	0.08437	0.3027	-0.03234	0.6748	-0.06061	0.4296	UK Biobank	https://docs.google.com/spreadsheets/d/1kvPoupSzsSFBNSztMzl04xMoSC3Kcx3CrjVf4yBmESU/edit?ts=5b5f17db#gid=227859291	PHESANT Transformation:NA-Notes:NA-Variable type:categorical-Phenotype ID:K52
Diagnoses - main ICD10: K57 Diverticular disease of intestine	-0.2153	0.05923	-0.02949	0.6703	-0.1186	0.002579	0.08778	0.0882	-0.06233	0.14	-0.009321	0.8497	UK Biobank	https://docs.google.com/spreadsheets/d/1kvPoupSzsSFBNSztMzl04xMoSC3Kcx3CrjVf4yBmESU/edit?ts=5b5f17db#gid=227859291	PHESANT Transformation:NA-Notes:NA-Variable type:categorical-Phenotype ID:K57
Diagnoses - main ICD10: K60 Fissure and fistula of anal and rectal regions	0.1341	0.5028	0.04178	0.7302	-0.002171	0.9779	0.1527	0.07205	0.01185	0.8824	-0.09059	0.3419	UK Biobank	https://docs.google.com/spreadsheets/d/1kvPoupSzsSFBNSztMzl04xMoSC3Kcx3CrjVf4yBmESU/edit?ts=5b5f17db#gid=227859291	PHESANT Transformation:NA-Notes:NA-Variable type:categorical-Phenotype ID:K60
Diagnoses - main ICD10: K62 Other diseases of anus and rectum	-0.3934	0.2143	0.1767	0.2501	-0.02268	0.8495	0.2348	0.07083	0.03591	0.7611	-0.05931	0.6321	UK Biobank	https://docs.google.com/spreadsheets/d/1kvPoupSzsSFBNSztMzl04xMoSC3Kcx3CrjVf4yBmESU/edit?ts=5b5f17db#gid=227859291	PHESANT Transformation:NA-Notes:NA-Variable type:categorical-Phenotype ID:K62
Diagnoses - main ICD10: K63 Other diseases of intestine	-0.2031	0.4504	-0.01238	0.9267	0.07371	0.5096	0.0785	0.4344	-0.1002	0.3262	0.083	0.4707	UK Biobank	https://docs.google.com/spreadsheets/d/1kvPoupSzsSFBNSztMzl04xMoSC3Kcx3CrjVf4yBmESU/edit?ts=5b5f17db#gid=227859291	PHESANT Transformation:NA-Notes:NA-Variable type:categorical-Phenotype ID:K63
Diagnoses - main ICD10: K76 Other diseases of liver	-0.3502	0.2518	-0.01833	0.909	0.08624	0.4528	0.3606	0.004601	-0.0713	0.5508	-0.1661	0.1396	UK Biobank	https://docs.google.com/spreadsheets/d/1kvPoupSzsSFBNSztMzl04xMoSC3Kcx3CrjVf4yBmESU/edit?ts=5b5f17db#gid=227859291	PHESANT Transformation:NA-Notes:NA-Variable type:categorical-Phenotype ID:K76
Diagnoses - main ICD10: K80 Cholelithiasis	-0.09173	0.5053	-0.04147	0.5968	0.0212	0.7324	0.03341	0.6095	-0.07315	0.222	0.07881	0.2051	UK Biobank	https://docs.google.com/spreadsheets/d/1kvPoupSzsSFBNSztMzl04xMoSC3Kcx3CrjVf4yBmESU/edit?ts=5b5f17db#gid=227859291	PHESANT Transformation:NA-Notes:NA-Variable type:categorical-Phenotype ID:K80
Diagnoses - main ICD10: K81 Cholecystitis	-0.2589	0.4323	-0.4809	0.06149	-0.04638	0.7452	-0.01165	0.9303	-0.2821	0.08146	0.1893	0.206	UK Biobank	https://docs.google.com/spreadsheets/d/1kvPoupSzsSFBNSztMzl04xMoSC3Kcx3CrjVf4yBmESU/edit?ts=5b5f17db#gid=227859291	PHESANT Transformation:NA-Notes:NA-Variable type:categorical-Phenotype ID:K81
Diagnoses - main ICD10: K85 Acute pancreatitis	0.1147	0.7152	0.04096	0.7961	-0.005472	0.966	0.03629	0.759	-0.0917	0.4462	0.02257	0.8713	UK Biobank	https://docs.google.com/spreadsheets/d/1kvPoupSzsSFBNSztMzl04xMoSC3Kcx3CrjVf4yBmESU/edit?ts=5b5f17db#gid=227859291	PHESANT Transformation:NA-Notes:NA-Variable type:categorical-Phenotype ID:K85
Diagnoses - main ICD10: K90 Intestinal malabsorption	0.06192	0.8068	0.154	0.3075	0.2293	0.03786	0.1053	0.3423	-0.2905	0.02365	-0.04508	0.7147	UK Biobank	https://docs.google.com/spreadsheets/d/1kvPoupSzsSFBNSztMzl04xMoSC3Kcx3CrjVf4yBmESU/edit?ts=5b5f17db#gid=227859291	PHESANT Transformation:NA-Notes:NA-Variable type:categorical-Phenotype ID:K90
Diagnoses - main ICD10: L03 Cellulitis	0.08731	0.7013	0.1136	0.3792	0.08461	0.3634	-0.03492	0.6711	-0.1946	0.009894	0.06012	0.4891	UK Biobank	https://docs.google.com/spreadsheets/d/1kvPoupSzsSFBNSztMzl04xMoSC3Kcx3CrjVf4yBmESU/edit?ts=5b5f17db#gid=227859291	PHESANT Transformation:NA-Notes:NA-Variable type:categorical-Phenotype ID:L03
Diagnoses - main ICD10: L40 Psoriasis	0.1717	0.4895	0.1343	0.3177	-0.08866	0.4117	0.07687	0.3963	-0.001531	0.9877	0.1643	0.1079	UK Biobank	https://docs.google.com/spreadsheets/d/1kvPoupSzsSFBNSztMzl04xMoSC3Kcx3CrjVf4yBmESU/edit?ts=5b5f17db#gid=227859291	PHESANT Transformation:NA-Notes:NA-Variable type:categorical-Phenotype ID:L40
Diagnoses - main ICD10: L57 Skin changes due to chronic exposure to nonionising radiation	-0.0969	0.7042	-0.008806	0.9607	-0.08871	0.3868	-0.03597	0.7629	-0.03319	0.7792	0.1388	0.2491	UK Biobank	https://docs.google.com/spreadsheets/d/1kvPoupSzsSFBNSztMzl04xMoSC3Kcx3CrjVf4yBmESU/edit?ts=5b5f17db#gid=227859291	PHESANT Transformation:NA-Notes:NA-Variable type:categorical-Phenotype ID:L57
Diagnoses - main ICD10: L72 Follicular cysts of skin and subcutaneous tissue	-0.1392	0.4496	0.06374	0.5872	-0.1558	0.07535	0.003057	0.9712	-0.03777	0.6443	-0.1456	0.0962	UK Biobank	https://docs.google.com/spreadsheets/d/1kvPoupSzsSFBNSztMzl04xMoSC3Kcx3CrjVf4yBmESU/edit?ts=5b5f17db#gid=227859291	PHESANT Transformation:NA-Notes:NA-Variable type:categorical-Phenotype ID:L72
Diagnoses - main ICD10: M13 Other arthritis	-0.02889	0.8959	0.05373	0.7068	-0.1112	0.27	0.1186	0.2345	-0.1698	0.05967	-0.03214	0.7533	UK Biobank	https://docs.google.com/spreadsheets/d/1kvPoupSzsSFBNSztMzl04xMoSC3Kcx3CrjVf4yBmESU/edit?ts=5b5f17db#gid=227859291	PHESANT Transformation:NA-Notes:NA-Variable type:categorical-Phenotype ID:M13
Diagnoses - main ICD10: M15 Polyarthrosis	-0.3642	0.183	-0.1013	0.5392	-0.04895	0.657	-0.2116	0.06965	-0.2204	0.08149	-0.002417	0.9828	UK Biobank	https://docs.google.com/spreadsheets/d/1kvPoupSzsSFBNSztMzl04xMoSC3Kcx3CrjVf4yBmESU/edit?ts=5b5f17db#gid=227859291	PHESANT Transformation:NA-Notes:NA-Variable type:categorical-Phenotype ID:M15
Diagnoses - main ICD10: M16 Coxarthrosis [arthrosis of hip]	0.2618	0.0829	0.0386	0.5904	0.06827	0.2171	-0.03709	0.4847	-0.03437	0.4992	-0.04217	0.524	UK Biobank	https://docs.google.com/spreadsheets/d/1kvPoupSzsSFBNSztMzl04xMoSC3Kcx3CrjVf4yBmESU/edit?ts=5b5f17db#gid=227859291	PHESANT Transformation:NA-Notes:NA-Variable type:categorical-Phenotype ID:M16
Diagnoses - main ICD10: M17 Gonarthrosis [arthrosis of knee]	-0.1167	0.3248	0.01172	0.8569	-0.01487	0.7541	-0.007348	0.8692	-0.08044	0.08227	-0.02887	0.5506	UK Biobank	https://docs.google.com/spreadsheets/d/1kvPoupSzsSFBNSztMzl04xMoSC3Kcx3CrjVf4yBmESU/edit?ts=5b5f17db#gid=227859291	PHESANT Transformation:NA-Notes:NA-Variable type:categorical-Phenotype ID:M17
Diagnoses - main ICD10: M19 Other arthrosis	0.291	0.1431	0.0226	0.8504	0.03417	0.732	0.02388	0.7791	-0.08238	0.3521	0.07122	0.4141	UK Biobank	https://docs.google.com/spreadsheets/d/1kvPoupSzsSFBNSztMzl04xMoSC3Kcx3CrjVf4yBmESU/edit?ts=5b5f17db#gid=227859291	PHESANT Transformation:NA-Notes:NA-Variable type:categorical-Phenotype ID:M19
Diagnoses - main ICD10: M20 Acquired deformities of fingers and toes	-0.162	0.3007	0.02683	0.7429	-0.01502	0.8077	-0.01359	0.8202	-0.02087	0.7322	-0.0603	0.4224	UK Biobank	https://docs.google.com/spreadsheets/d/1kvPoupSzsSFBNSztMzl04xMoSC3Kcx3CrjVf4yBmESU/edit?ts=5b5f17db#gid=227859291	PHESANT Transformation:NA-Notes:NA-Variable type:categorical-Phenotype ID:M20
Diagnoses - main ICD10: M23 Internal derangement of knee	-0.08382	0.6049	0.1142	0.2139	-0.07453	0.2692	0.04636	0.5053	0.01753	0.7868	0.1162	0.0546	UK Biobank	https://docs.google.com/spreadsheets/d/1kvPoupSzsSFBNSztMzl04xMoSC3Kcx3CrjVf4yBmESU/edit?ts=5b5f17db#gid=227859291	PHESANT Transformation:NA-Notes:NA-Variable type:categorical-Phenotype ID:M23
Diagnoses - main ICD10: M25 Other joint disorders, not elsewhere classified	0.01317	0.9561	0.1574	0.2339	-0.0471	0.6465	0.138	0.1258	-0.1748	0.06901	0.0498	0.6417	UK Biobank	https://docs.google.com/spreadsheets/d/1kvPoupSzsSFBNSztMzl04xMoSC3Kcx3CrjVf4yBmESU/edit?ts=5b5f17db#gid=227859291	PHESANT Transformation:NA-Notes:NA-Variable type:categorical-Phenotype ID:M25
Diagnoses - main ICD10: M47 Spondylosis	0.408	0.1165	-0.007092	0.9628	0.1769	0.122	0.2219	0.05327	-0.06169	0.5232	0.03154	0.8032	UK Biobank	https://docs.google.com/spreadsheets/d/1kvPoupSzsSFBNSztMzl04xMoSC3Kcx3CrjVf4yBmESU/edit?ts=5b5f17db#gid=227859291	PHESANT Transformation:NA-Notes:NA-Variable type:categorical-Phenotype ID:M47
Diagnoses - main ICD10: M48 Other spondylopathies	-0.0455	0.816	0.01313	0.9088	-0.008385	0.918	0.009631	0.9094	-0.02532	0.7133	0.1534	0.04945	UK Biobank	https://docs.google.com/spreadsheets/d/1kvPoupSzsSFBNSztMzl04xMoSC3Kcx3CrjVf4yBmESU/edit?ts=5b5f17db#gid=227859291	PHESANT Transformation:NA-Notes:NA-Variable type:categorical-Phenotype ID:M48
Diagnoses - main ICD10: M51 Other intervertebral disk disorders	-0.05475	0.7991	0.08673	0.4386	0.02271	0.7853	0.1362	0.1244	-0.1726	0.04166	0.1902	0.03937	UK Biobank	https://docs.google.com/spreadsheets/d/1kvPoupSzsSFBNSztMzl04xMoSC3Kcx3CrjVf4yBmESU/edit?ts=5b5f17db#gid=227859291	PHESANT Transformation:NA-Notes:NA-Variable type:categorical-Phenotype ID:M51
Diagnoses - main ICD10: M53 Other dorsopathies, not elsewhere classified	-0.0284	0.9231	0.05723	0.7489	0.008708	0.9393	0.09799	0.4194	-0.06202	0.6222	-0.1941	0.1632	UK Biobank	https://docs.google.com/spreadsheets/d/1kvPoupSzsSFBNSztMzl04xMoSC3Kcx3CrjVf4yBmESU/edit?ts=5b5f17db#gid=227859291	PHESANT Transformation:NA-Notes:NA-Variable type:categorical-Phenotype ID:M53
Diagnoses - main ICD10: M54 Dorsalgia	0.05058	0.7269	-0.07273	0.3598	0.02643	0.6832	0.1136	0.03398	-0.05756	0.2708	-0.01775	0.7663	UK Biobank	https://docs.google.com/spreadsheets/d/1kvPoupSzsSFBNSztMzl04xMoSC3Kcx3CrjVf4yBmESU/edit?ts=5b5f17db#gid=227859291	PHESANT Transformation:NA-Notes:NA-Variable type:categorical-Phenotype ID:M54
Diagnoses - main ICD10: M65 Synovitis and tenosynovitis	-0.1093	0.6052	-0.08278	0.4296	0.07673	0.3973	0.08409	0.2925	0.02341	0.7565	-0.03452	0.702	UK Biobank	https://docs.google.com/spreadsheets/d/1kvPoupSzsSFBNSztMzl04xMoSC3Kcx3CrjVf4yBmESU/edit?ts=5b5f17db#gid=227859291	PHESANT Transformation:NA-Notes:NA-Variable type:categorical-Phenotype ID:M65
Diagnoses - main ICD10: M67 Other disorders of synovium and tendon	-0.07796	0.7679	0.09605	0.5002	-0.01136	0.9138	0.1437	0.2378	-0.03999	0.7005	-0.04069	0.7026	UK Biobank	https://docs.google.com/spreadsheets/d/1kvPoupSzsSFBNSztMzl04xMoSC3Kcx3CrjVf4yBmESU/edit?ts=5b5f17db#gid=227859291	PHESANT Transformation:NA-Notes:NA-Variable type:categorical-Phenotype ID:M67
Diagnoses - main ICD10: M72 Fibroblastic disorders	-0.08782	0.5868	0.09456	0.3219	-0.0007992	0.9893	0.1227	0.08699	0.1593	0.01332	-0.04301	0.5526	UK Biobank	https://docs.google.com/spreadsheets/d/1kvPoupSzsSFBNSztMzl04xMoSC3Kcx3CrjVf4yBmESU/edit?ts=5b5f17db#gid=227859291	PHESANT Transformation:NA-Notes:NA-Variable type:categorical-Phenotype ID:M72
Diagnoses - main ICD10: M75 Shoulder lesions	-0.04486	0.7879	0.09585	0.2763	-0.04428	0.5254	0.09428	0.1335	-0.1201	0.04768	0.06676	0.3093	UK Biobank	https://docs.google.com/spreadsheets/d/1kvPoupSzsSFBNSztMzl04xMoSC3Kcx3CrjVf4yBmESU/edit?ts=5b5f17db#gid=227859291	PHESANT Transformation:NA-Notes:NA-Variable type:categorical-Phenotype ID:M75
Diagnoses - main ICD10: M79 Other soft tissue disorders, not elsewhere classified	-0.1197	0.6093	0.02612	0.8273	-0.02663	0.7781	0.07517	0.4183	-0.1161	0.1619	-0.2128	0.03724	UK Biobank	https://docs.google.com/spreadsheets/d/1kvPoupSzsSFBNSztMzl04xMoSC3Kcx3CrjVf4yBmESU/edit?ts=5b5f17db#gid=227859291	PHESANT Transformation:NA-Notes:NA-Variable type:categorical-Phenotype ID:M79
Diagnoses - main ICD10: M81 Osteoporosis without pathological fracture	0.4359	0.0947	0.0777	0.6173	-0.102	0.3344	0.01843	0.8628	-0.03444	0.7212	-0.01936	0.8489	UK Biobank	https://docs.google.com/spreadsheets/d/1kvPoupSzsSFBNSztMzl04xMoSC3Kcx3CrjVf4yBmESU/edit?ts=5b5f17db#gid=227859291	PHESANT Transformation:NA-Notes:NA-Variable type:categorical-Phenotype ID:M81
Diagnoses - main ICD10: N20 Calculus of kidney and ureter	-0.1415	0.3807	-0.0002498	0.9974	-0.02636	0.7021	-0.03442	0.6103	-0.02443	0.641	-0.03727	0.5792	UK Biobank	https://docs.google.com/spreadsheets/d/1kvPoupSzsSFBNSztMzl04xMoSC3Kcx3CrjVf4yBmESU/edit?ts=5b5f17db#gid=227859291	PHESANT Transformation:NA-Notes:NA-Variable type:categorical-Phenotype ID:N20
Diagnoses - main ICD10: N32 Other disorders of bladder	-0.5382	0.01518	-0.1064	0.3952	-0.04462	0.5807	0.2153	0.02126	-0.02723	0.7659	0.06355	0.448	UK Biobank	https://docs.google.com/spreadsheets/d/1kvPoupSzsSFBNSztMzl04xMoSC3Kcx3CrjVf4yBmESU/edit?ts=5b5f17db#gid=227859291	PHESANT Transformation:NA-Notes:NA-Variable type:categorical-Phenotype ID:N32
Diagnoses - main ICD10: N39 Other disorders of urinary system	0.01262	0.943	0.07518	0.4897	-0.02157	0.7684	0.1676	0.03116	-0.1068	0.2159	0.02977	0.7076	UK Biobank	https://docs.google.com/spreadsheets/d/1kvPoupSzsSFBNSztMzl04xMoSC3Kcx3CrjVf4yBmESU/edit?ts=5b5f17db#gid=227859291	PHESANT Transformation:NA-Notes:NA-Variable type:categorical-Phenotype ID:N39
Diagnoses - main ICD10: N40 Hyperplasia of prostate	-0.2691	0.1475	-0.00897	0.9374	-0.1192	0.1265	0.2322	0.009237	0.1101	0.1885	-0.1521	0.07936	UK Biobank	https://docs.google.com/spreadsheets/d/1kvPoupSzsSFBNSztMzl04xMoSC3Kcx3CrjVf4yBmESU/edit?ts=5b5f17db#gid=227859291	PHESANT Transformation:NA-Notes:NA-Variable type:categorical-Phenotype ID:N40
Diagnoses - main ICD10: N43 Hydrocele and spermatocele	-0.05217	0.8252	-0.2606	0.08964	-0.1038	0.2892	0.005874	0.9534	0.01655	0.8582	-0.1373	0.1736	UK Biobank	https://docs.google.com/spreadsheets/d/1kvPoupSzsSFBNSztMzl04xMoSC3Kcx3CrjVf4yBmESU/edit?ts=5b5f17db#gid=227859291	PHESANT Transformation:NA-Notes:NA-Variable type:categorical-Phenotype ID:N43
Diagnoses - main ICD10: N47 Redundant prepuce, phimosis and paraphimosis	0.2153	0.4644	-0.01502	0.9191	0.02774	0.806	0.3164	0.007106	-0.08711	0.3986	-0.0212	0.8533	UK Biobank	https://docs.google.com/spreadsheets/d/1kvPoupSzsSFBNSztMzl04xMoSC3Kcx3CrjVf4yBmESU/edit?ts=5b5f17db#gid=227859291	PHESANT Transformation:NA-Notes:NA-Variable type:categorical-Phenotype ID:N47
Diagnoses - main ICD10: N60 Benign mammary dysplasia	0.4181	0.2491	0.05523	0.7189	0.08259	0.4873	0.05835	0.625	0.1625	0.2112	0.1074	0.3932	UK Biobank	https://docs.google.com/spreadsheets/d/1kvPoupSzsSFBNSztMzl04xMoSC3Kcx3CrjVf4yBmESU/edit?ts=5b5f17db#gid=227859291	PHESANT Transformation:NA-Notes:NA-Variable type:categorical-Phenotype ID:N60
Diagnoses - main ICD10: N80 Endometriosis	0.2814	0.1558	-0.1047	0.3668	-0.06315	0.5269	-0.06085	0.5122	0.09323	0.2756	-0.03082	0.7276	UK Biobank	https://docs.google.com/spreadsheets/d/1kvPoupSzsSFBNSztMzl04xMoSC3Kcx3CrjVf4yBmESU/edit?ts=5b5f17db#gid=227859291	PHESANT Transformation:NA-Notes:NA-Variable type:categorical-Phenotype ID:N80
Diagnoses - main ICD10: N81 Female genital prolapse	-0.008841	0.95	0.01414	0.8558	-0.008153	0.897	0.02091	0.721	0.09521	0.1077	-0.09917	0.1137	UK Biobank	https://docs.google.com/spreadsheets/d/1kvPoupSzsSFBNSztMzl04xMoSC3Kcx3CrjVf4yBmESU/edit?ts=5b5f17db#gid=227859291	PHESANT Transformation:NA-Notes:NA-Variable type:categorical-Phenotype ID:N81
Diagnoses - main ICD10: N84 Polyp of female genital tract	-0.1263	0.632	-0.1513	0.2248	0.1124	0.3866	-0.01381	0.882	0.1429	0.112	-0.2199	0.01375	UK Biobank	https://docs.google.com/spreadsheets/d/1kvPoupSzsSFBNSztMzl04xMoSC3Kcx3CrjVf4yBmESU/edit?ts=5b5f17db#gid=227859291	PHESANT Transformation:NA-Notes:NA-Variable type:categorical-Phenotype ID:N84
Diagnoses - main ICD10: N92 Excessive, frequent and irregular menstruation	0.2194	0.2832	0.008388	0.9385	-0.05497	0.555	0.07028	0.4153	-0.04145	0.6499	0.05769	0.5308	UK Biobank	https://docs.google.com/spreadsheets/d/1kvPoupSzsSFBNSztMzl04xMoSC3Kcx3CrjVf4yBmESU/edit?ts=5b5f17db#gid=227859291	PHESANT Transformation:NA-Notes:NA-Variable type:categorical-Phenotype ID:N92
Diagnoses - main ICD10: R04 Haemorrhage from respiratory passages	0.1623	0.5084	0.1909	0.1464	-0.1177	0.222	0.2261	0.02829	0.06225	0.5597	0.01981	0.8602	UK Biobank	https://docs.google.com/spreadsheets/d/1kvPoupSzsSFBNSztMzl04xMoSC3Kcx3CrjVf4yBmESU/edit?ts=5b5f17db#gid=227859291	PHESANT Transformation:NA-Notes:NA-Variable type:categorical-Phenotype ID:R04
Diagnoses - main ICD10: R07 Pain in throat and chest	0.09873	0.3597	-0.09657	0.1469	-0.07917	0.1074	0.1225	0.01416	-0.08978	0.05823	-0.05122	0.3112	UK Biobank	https://docs.google.com/spreadsheets/d/1kvPoupSzsSFBNSztMzl04xMoSC3Kcx3CrjVf4yBmESU/edit?ts=5b5f17db#gid=227859291	PHESANT Transformation:NA-Notes:NA-Variable type:categorical-Phenotype ID:R07
Diagnoses - main ICD10: R10 Abdominal and pelvic pain	-0.08828	0.5295	0.01359	0.8604	-0.02712	0.6131	0.1159	0.02513	-0.1289	0.005921	-0.01681	0.7657	UK Biobank	https://docs.google.com/spreadsheets/d/1kvPoupSzsSFBNSztMzl04xMoSC3Kcx3CrjVf4yBmESU/edit?ts=5b5f17db#gid=227859291	PHESANT Transformation:NA-Notes:NA-Variable type:categorical-Phenotype ID:R10
Diagnoses - main ICD10: R14 Flatulence and related conditions	-0.07489	0.7636	0.2348	0.08475	0.1317	0.173	0.08014	0.3604	-0.07134	0.414	-0.006051	0.9512	UK Biobank	https://docs.google.com/spreadsheets/d/1kvPoupSzsSFBNSztMzl04xMoSC3Kcx3CrjVf4yBmESU/edit?ts=5b5f17db#gid=227859291	PHESANT Transformation:NA-Notes:NA-Variable type:categorical-Phenotype ID:R14
Diagnoses - main ICD10: R19 Other symptoms and signs involving the digestive system and abdomen	-0.2659	0.4274	0.1385	0.4725	0.02584	0.861	0.0978	0.4817	-0.2361	0.1237	0.01351	0.9285	UK Biobank	https://docs.google.com/spreadsheets/d/1kvPoupSzsSFBNSztMzl04xMoSC3Kcx3CrjVf4yBmESU/edit?ts=5b5f17db#gid=227859291	PHESANT Transformation:NA-Notes:NA-Variable type:categorical-Phenotype ID:R19
Diagnoses - main ICD10: R31 Unspecified haematuria	-0.1598	0.3976	-0.0718	0.5172	0.01729	0.832	0.05202	0.5395	0.1126	0.1922	-0.1564	0.06382	UK Biobank	https://docs.google.com/spreadsheets/d/1kvPoupSzsSFBNSztMzl04xMoSC3Kcx3CrjVf4yBmESU/edit?ts=5b5f17db#gid=227859291	PHESANT Transformation:NA-Notes:NA-Variable type:categorical-Phenotype ID:R31
Diagnoses - main ICD10: R32 Unspecified urinary incontinence	-0.2082	0.4829	-0.3962	0.04024	0.03347	0.7766	0.1586	0.1984	0.09192	0.4267	-0.07846	0.5158	UK Biobank	https://docs.google.com/spreadsheets/d/1kvPoupSzsSFBNSztMzl04xMoSC3Kcx3CrjVf4yBmESU/edit?ts=5b5f17db#gid=227859291	PHESANT Transformation:NA-Notes:NA-Variable type:categorical-Phenotype ID:R32
Diagnoses - main ICD10: R35 Polyuria	-0.08487	0.7823	0.2945	0.0912	-0.2672	0.04743	0.06168	0.6286	0.0355	0.7673	-0.1774	0.1682	UK Biobank	https://docs.google.com/spreadsheets/d/1kvPoupSzsSFBNSztMzl04xMoSC3Kcx3CrjVf4yBmESU/edit?ts=5b5f17db#gid=227859291	PHESANT Transformation:NA-Notes:NA-Variable type:categorical-Phenotype ID:R35
Diagnoses - main ICD10: R51 Headache	0.1936	0.4343	0.1192	0.3697	-0.02887	0.7998	0.2932	0.01255	-0.1611	0.1201	-0.03391	0.7447	UK Biobank	https://docs.google.com/spreadsheets/d/1kvPoupSzsSFBNSztMzl04xMoSC3Kcx3CrjVf4yBmESU/edit?ts=5b5f17db#gid=227859291	PHESANT Transformation:NA-Notes:NA-Variable type:categorical-Phenotype ID:R51
Diagnoses - main ICD10: R53 Malaise and fatigue	0.137	0.6689	-0.1905	0.2472	0.178	0.159	0.1659	0.213	0.1748	0.184	0.03071	0.8106	UK Biobank	https://docs.google.com/spreadsheets/d/1kvPoupSzsSFBNSztMzl04xMoSC3Kcx3CrjVf4yBmESU/edit?ts=5b5f17db#gid=227859291	PHESANT Transformation:NA-Notes:NA-Variable type:categorical-Phenotype ID:R53
Diagnoses - main ICD10: R55 Syncope and collapse	0.2338	0.2646	-0.1604	0.1634	0.05504	0.5484	0.09654	0.241	-0.00606	0.9378	-0.04976	0.5541	UK Biobank	https://docs.google.com/spreadsheets/d/1kvPoupSzsSFBNSztMzl04xMoSC3Kcx3CrjVf4yBmESU/edit?ts=5b5f17db#gid=227859291	PHESANT Transformation:NA-Notes:NA-Variable type:categorical-Phenotype ID:R55
Diagnoses - main ICD10: R69 Unknown and unspecified causes of morbidity	-0.09649	0.6729	-0.02562	0.8493	0.09267	0.3638	0.01764	0.8533	-0.07708	0.4345	-0.003419	0.9705	UK Biobank	https://docs.google.com/spreadsheets/d/1kvPoupSzsSFBNSztMzl04xMoSC3Kcx3CrjVf4yBmESU/edit?ts=5b5f17db#gid=227859291	PHESANT Transformation:NA-Notes:NA-Variable type:categorical-Phenotype ID:R69
Diagnoses - main ICD10: R79 Other abnormal findings of blood chemistry	-0.1073	0.6485	-0.028	0.8235	-0.08992	0.3965	0.09619	0.3297	-0.02968	0.7914	-0.01708	0.8698	UK Biobank	https://docs.google.com/spreadsheets/d/1kvPoupSzsSFBNSztMzl04xMoSC3Kcx3CrjVf4yBmESU/edit?ts=5b5f17db#gid=227859291	PHESANT Transformation:NA-Notes:NA-Variable type:categorical-Phenotype ID:R79
Diagnoses - main ICD10: R91 Abnormal findings on diagnostic imaging of lung	0.2851	0.4894	0.1191	0.5547	-0.2783	0.1821	-0.17	0.2921	-0.2892	0.1503	0.2538	0.139	UK Biobank	https://docs.google.com/spreadsheets/d/1kvPoupSzsSFBNSztMzl04xMoSC3Kcx3CrjVf4yBmESU/edit?ts=5b5f17db#gid=227859291	PHESANT Transformation:NA-Notes:NA-Variable type:categorical-Phenotype ID:R91
Diagnoses - main ICD10: S01 Open wound of head	-0.3631	0.2224	-0.2406	0.1325	-0.1093	0.3608	0.2284	0.07682	-0.1394	0.1978	-0.2552	0.04819	UK Biobank	https://docs.google.com/spreadsheets/d/1kvPoupSzsSFBNSztMzl04xMoSC3Kcx3CrjVf4yBmESU/edit?ts=5b5f17db#gid=227859291	PHESANT Transformation:NA-Notes:NA-Variable type:categorical-Phenotype ID:S01
Diagnoses - main ICD10: S09 Other and unspecified injuries of head	-0.3482	0.2085	-0.1922	0.1922	-0.1358	0.255	0.1975	0.05526	-0.1263	0.2081	0.01759	0.874	UK Biobank	https://docs.google.com/spreadsheets/d/1kvPoupSzsSFBNSztMzl04xMoSC3Kcx3CrjVf4yBmESU/edit?ts=5b5f17db#gid=227859291	PHESANT Transformation:NA-Notes:NA-Variable type:categorical-Phenotype ID:S09
Diagnoses - main ICD10: S42 Fracture of shoulder and upper arm	-0.1928	0.5018	0.1933	0.2787	-0.1888	0.1682	-0.001937	0.9861	-0.1279	0.2354	-0.2778	0.03541	UK Biobank	https://docs.google.com/spreadsheets/d/1kvPoupSzsSFBNSztMzl04xMoSC3Kcx3CrjVf4yBmESU/edit?ts=5b5f17db#gid=227859291	PHESANT Transformation:NA-Notes:NA-Variable type:categorical-Phenotype ID:S42
Diagnoses - main ICD10: S52 Fracture of forearm	-0.006391	0.9721	-0.03878	0.697	-0.09634	0.2039	-0.053	0.456	0.06385	0.315	0.1172	0.1581	UK Biobank	https://docs.google.com/spreadsheets/d/1kvPoupSzsSFBNSztMzl04xMoSC3Kcx3CrjVf4yBmESU/edit?ts=5b5f17db#gid=227859291	PHESANT Transformation:NA-Notes:NA-Variable type:categorical-Phenotype ID:S52
Diagnoses - main ICD10: S62 Fracture at wrist and hand level	0.04966	0.8963	-0.05903	0.7598	-0.2945	0.0389	-0.03092	0.8155	-0.02355	0.8459	-0.003091	0.9835	UK Biobank	https://docs.google.com/spreadsheets/d/1kvPoupSzsSFBNSztMzl04xMoSC3Kcx3CrjVf4yBmESU/edit?ts=5b5f17db#gid=227859291	PHESANT Transformation:NA-Notes:NA-Variable type:categorical-Phenotype ID:S62
Diagnoses - main ICD10: S66 Injury of muscle and tendon at wrist and hand level	0.03863	0.8976	-0.1202	0.5144	-0.1044	0.4197	0.1738	0.2006	-0.03069	0.7921	0.1468	0.2305	UK Biobank	https://docs.google.com/spreadsheets/d/1kvPoupSzsSFBNSztMzl04xMoSC3Kcx3CrjVf4yBmESU/edit?ts=5b5f17db#gid=227859291	PHESANT Transformation:NA-Notes:NA-Variable type:categorical-Phenotype ID:S66
Diagnoses - main ICD10: S82 Fracture of lower leg, including ankle	0.08591	0.7735	0.4048	0.06848	-0.02913	0.8119	0.1644	0.2629	-0.2829	0.05427	0.09391	0.5132	UK Biobank	https://docs.google.com/spreadsheets/d/1kvPoupSzsSFBNSztMzl04xMoSC3Kcx3CrjVf4yBmESU/edit?ts=5b5f17db#gid=227859291	PHESANT Transformation:NA-Notes:NA-Variable type:categorical-Phenotype ID:S82
Diagnoses - main ICD10: T39 Poisoning by nonopioid analgesics, antipyretics and antirheumatics	0.1666	0.5275	0.06466	0.6478	-0.1126	0.318	-0.09287	0.4658	-0.2046	0.1105	-0.007861	0.9457	UK Biobank	https://docs.google.com/spreadsheets/d/1kvPoupSzsSFBNSztMzl04xMoSC3Kcx3CrjVf4yBmESU/edit?ts=5b5f17db#gid=227859291	PHESANT Transformation:NA-Notes:NA-Variable type:categorical-Phenotype ID:T39
Diagnoses - main ICD10: T50 Poisoning by diuretics and other and unspecified drugs, medicaments and biological substances	-0.2417	0.4186	-0.166	0.4152	-0.06533	0.6149	0.3238	0.05295	-0.3381	0.04056	-0.006079	0.9668	UK Biobank	https://docs.google.com/spreadsheets/d/1kvPoupSzsSFBNSztMzl04xMoSC3Kcx3CrjVf4yBmESU/edit?ts=5b5f17db#gid=227859291	PHESANT Transformation:NA-Notes:NA-Variable type:categorical-Phenotype ID:T50
Diagnoses - main ICD10: T81 Complications of procedures, not elsewhere classified	0.101	0.6511	-0.1456	0.2728	-0.007158	0.9329	0.159	0.07379	-0.1231	0.1456	0.08066	0.3823	UK Biobank	https://docs.google.com/spreadsheets/d/1kvPoupSzsSFBNSztMzl04xMoSC3Kcx3CrjVf4yBmESU/edit?ts=5b5f17db#gid=227859291	PHESANT Transformation:NA-Notes:NA-Variable type:categorical-Phenotype ID:T81
Diagnoses - main ICD10: T84 Complications of internal orthopaedic prosthetic devices, implants and grafts	0.1629	0.5125	0.07696	0.5507	0.04673	0.6201	-0.01489	0.878	-0.1161	0.2006	-0.1827	0.07674	UK Biobank	https://docs.google.com/spreadsheets/d/1kvPoupSzsSFBNSztMzl04xMoSC3Kcx3CrjVf4yBmESU/edit?ts=5b5f17db#gid=227859291	PHESANT Transformation:NA-Notes:NA-Variable type:categorical-Phenotype ID:T84
Diagnoses - main ICD10: T86 Failure and rejection of transplanted organs and tissues	-0.05248	0.8553	-0.06138	0.7052	0.0154	0.8934	-0.1104	0.3407	0.122	0.2705	-0.101	0.4403	UK Biobank	https://docs.google.com/spreadsheets/d/1kvPoupSzsSFBNSztMzl04xMoSC3Kcx3CrjVf4yBmESU/edit?ts=5b5f17db#gid=227859291	PHESANT Transformation:NA-Notes:NA-Variable type:categorical-Phenotype ID:T86
Diagnoses - main ICD10: Z03 Medical observation and evaluation for suspected diseases and conditions	0.01338	0.9636	0.1552	0.3229	-0.1066	0.3856	-0.1734	0.1766	-0.3226	0.007072	-0.02128	0.8575	UK Biobank	https://docs.google.com/spreadsheets/d/1kvPoupSzsSFBNSztMzl04xMoSC3Kcx3CrjVf4yBmESU/edit?ts=5b5f17db#gid=227859291	PHESANT Transformation:NA-Notes:NA-Variable type:categorical-Phenotype ID:Z03
Diagnoses - main ICD10: Z09 Follow-up examination after treatment for conditions other than malignant neoplasms	-0.4822	0.04586	-0.2091	0.08057	0.000527	0.9954	0.02141	0.8156	0.1564	0.0774	-0.05449	0.557	UK Biobank	https://docs.google.com/spreadsheets/d/1kvPoupSzsSFBNSztMzl04xMoSC3Kcx3CrjVf4yBmESU/edit?ts=5b5f17db#gid=227859291	PHESANT Transformation:NA-Notes:NA-Variable type:categorical-Phenotype ID:Z09
Diagnoses - main ICD10: Z36 Antenatal screening	-0.3267	0.1794	0.01901	0.8912	-0.165	0.1425	-0.1724	0.115	0.07326	0.4938	-0.1372	0.2307	UK Biobank	https://docs.google.com/spreadsheets/d/1kvPoupSzsSFBNSztMzl04xMoSC3Kcx3CrjVf4yBmESU/edit?ts=5b5f17db#gid=227859291	PHESANT Transformation:NA-Notes:NA-Variable type:categorical-Phenotype ID:Z36
Diagnoses - main ICD10: Z42 Follow-up care involving plastic surgery	-0.1276	0.6118	0.2221	0.07242	-0.1163	0.2202	-0.1842	0.06439	0.02759	0.7677	0.03539	0.7057	UK Biobank	https://docs.google.com/spreadsheets/d/1kvPoupSzsSFBNSztMzl04xMoSC3Kcx3CrjVf4yBmESU/edit?ts=5b5f17db#gid=227859291	PHESANT Transformation:NA-Notes:NA-Variable type:categorical-Phenotype ID:Z42
Diagnoses - main ICD10: Z47 Other orthopaedic follow-up care	-0.2946	0.2134	0.07964	0.5639	-0.03033	0.7568	0.0484	0.6364	-0.09151	0.3171	0.1193	0.2029	UK Biobank	https://docs.google.com/spreadsheets/d/1kvPoupSzsSFBNSztMzl04xMoSC3Kcx3CrjVf4yBmESU/edit?ts=5b5f17db#gid=227859291	PHESANT Transformation:NA-Notes:NA-Variable type:categorical-Phenotype ID:Z47
Diastolic blood pressure, automated reading	0.005278	0.9495	0.04639	0.19	-0.01093	0.7562	0.006068	0.8419	-0.05277	0.06297	0.05212	0.1143	UK Biobank	https://docs.google.com/spreadsheets/d/1kvPoupSzsSFBNSztMzl04xMoSC3Kcx3CrjVf4yBmESU/edit?ts=5b5f17db#gid=227859291	PHESANT Transformation:4079_0|| INTEGER || CONTINUOUS || ||-Notes:Blood pressure, automated reading, diastolic. Two measures of blood pressure were taken a few moments apart. Range returned by the Omron device is is 0-255-Variable type:continuous_raw
Did your sleep change?	-0.06694	0.7763	0.09047	0.4972	-0.07165	0.4806	0.06657	0.4452	-0.07341	0.3697	-0.1119	0.2911	UK Biobank	https://docs.google.com/spreadsheets/d/1kvPoupSzsSFBNSztMzl04xMoSC3Kcx3CrjVf4yBmESU/edit?ts=5b5f17db#gid=227859291	PHESANT Transformation:20532_0|| CAT-SINGLE || Inc(>=10): 1(45540) || Inc(>=10): 0(11546) || CAT-SINGLE-BINARY || sample 11546/45540(57086) ||-Notes:Question asked: Did your sleep change? Question was asked when ~F20446~ was Yes or ~F20441~ was Yes.-Variable type:binary
Difficulty concentrating during worst depression	0.1346	0.535	-0.05578	0.6652	0.07097	0.4	0.00242	0.9772	-0.009935	0.9074	-0.008887	0.9345	UK Biobank	https://docs.google.com/spreadsheets/d/1kvPoupSzsSFBNSztMzl04xMoSC3Kcx3CrjVf4yBmESU/edit?ts=5b5f17db#gid=227859291	PHESANT Transformation:20435_0|| CAT-SINGLE || Inc(>=10): 1(46278) || Inc(>=10): 0(12472) || CAT-SINGLE-BINARY || sample 12472/46278(58750) ||-Notes:Question asked: Did you have a lot more trouble concentrating than usual? Question was asked when ~F20446~ was Yes or ~F20441~ was Yes.-Variable type:binary
Difficulty concentrating during worst period of anxiety	0.2281	0.4492	0.2617	0.1247	0.1907	0.1683	-0.03561	0.7809	0.07698	0.5443	-0.118	0.3975	UK Biobank	https://docs.google.com/spreadsheets/d/1kvPoupSzsSFBNSztMzl04xMoSC3Kcx3CrjVf4yBmESU/edit?ts=5b5f17db#gid=227859291	PHESANT Transformation:20419_0|| CAT-SINGLE || Inc(>=10): 1(26400) || Inc(>=10): 0(8479) || CAT-SINGLE-BINARY || sample 8479/26400(34879) ||-Notes:Question asked: When you were worried or anxious, were you also: Having difficulty keeping your mind on what you were doing? Question was asked when ~F20425~ was Yes or ~F20420~ was at least 6 months.-Variable type:binary
Difficulty stopping worrying during worst period of anxiety	-0.02233	0.935	-0.007375	0.9611	0.05817	0.5997	0.09662	0.3808	0.1187	0.2336	0.06602	0.527	UK Biobank	https://docs.google.com/spreadsheets/d/1kvPoupSzsSFBNSztMzl04xMoSC3Kcx3CrjVf4yBmESU/edit?ts=5b5f17db#gid=227859291	PHESANT Transformation:20541_0|| CAT-SINGLE || Inc(>=10): 1(33466) || Inc(>=10): 0(2057) || CAT-SINGLE-BINARY || sample 2057/33466(35523) ||-Notes:Question asked: Please think of the period in your life when you have felt worried, tense, anxious, or more worried than most people would in your situation. This could be in the past, or it could be continuing now. Did you find it difficult to stop worrying? Question was asked when ~F20425~ was Yes or ~F20420~ was at least 6 months.-Variable type:binary
Direct bilirubin	-0.0187	0.7827	-0.02915	0.4477	0.009375	0.7547	-0.02788	0.5021	0.02397	0.416	0.03005	0.2389	UK Biobank (EUR)	https://pan-ukb-us-east-1.s3.amazonaws.com/sumstats_flat_files/biomarkers-30660-both_sexes-irnt.tsv.bgz	EUR: biomarkers : 30660 : Biological samples > Assay results > Blood assays > Blood biochemistry
Diseases of appendix	-0.09251	0.7441	-0.006995	0.9572	-0.1206	0.2568	-0.1931	0.05982	-0.02237	0.8088	0.1348	0.2637	UK Biobank	https://docs.google.com/spreadsheets/d/1kvPoupSzsSFBNSztMzl04xMoSC3Kcx3CrjVf4yBmESU/edit?ts=5b5f17db#gid=227859291	PHESANT Transformation:NA-Notes:NA-Variable type:categorical-Phenotype ID:K11_APPENDIX
Diseases of the blood and blood-forming organs and certain disorders involving the immune mechanism	0.1205	0.5693	-0.09933	0.3556	0.07548	0.3402	-0.02554	0.74	-0.07513	0.3594	0.1185	0.1475	UK Biobank	https://docs.google.com/spreadsheets/d/1kvPoupSzsSFBNSztMzl04xMoSC3Kcx3CrjVf4yBmESU/edit?ts=5b5f17db#gid=227859291	PHESANT Transformation:NA-Notes:NA-Variable type:categorical-Phenotype ID:III_BLOOD_IMMUN
Diseases of the circulatory system	0.0318	0.7437	-0.03805	0.504	-0.02299	0.6041	0.05397	0.1904	-0.103	0.0122	-0.02703	0.5482	UK Biobank	https://docs.google.com/spreadsheets/d/1kvPoupSzsSFBNSztMzl04xMoSC3Kcx3CrjVf4yBmESU/edit?ts=5b5f17db#gid=227859291	PHESANT Transformation:NA-Notes:NA-Variable type:categorical-Phenotype ID:IX_CIRCULATORY
Diseases of the ear and mastoid process	-0.2499	0.2479	0.1857	0.1551	-0.06737	0.434	0.1045	0.3459	-0.04479	0.6232	0.08483	0.3762	UK Biobank	https://docs.google.com/spreadsheets/d/1kvPoupSzsSFBNSztMzl04xMoSC3Kcx3CrjVf4yBmESU/edit?ts=5b5f17db#gid=227859291	PHESANT Transformation:NA-Notes:NA-Variable type:categorical-Phenotype ID:VIII_EAR_MASTOID
Diseases of the eye and adnexa	0.00559	0.9634	0.08209	0.2862	0.00893	0.8935	-0.03726	0.5151	0.1281	0.02445	0.1177	0.07203	UK Biobank	https://docs.google.com/spreadsheets/d/1kvPoupSzsSFBNSztMzl04xMoSC3Kcx3CrjVf4yBmESU/edit?ts=5b5f17db#gid=227859291	PHESANT Transformation:NA-Notes:NA-Variable type:categorical-Phenotype ID:VII_EYE_ADNEXA
Diseases of the genitourinary system	-0.02701	0.8282	-0.01432	0.8288	-0.05051	0.3317	0.1028	0.03002	0.01863	0.7025	-0.05478	0.3517	UK Biobank	https://docs.google.com/spreadsheets/d/1kvPoupSzsSFBNSztMzl04xMoSC3Kcx3CrjVf4yBmESU/edit?ts=5b5f17db#gid=227859291	PHESANT Transformation:NA-Notes:NA-Variable type:categorical-Phenotype ID:XIV_GENITOURINARY
Diseases of the musculoskeletal system and connective tissue	0.05821	0.6155	0.09293	0.09567	-0.003437	0.9441	0.04701	0.2239	-0.05416	0.1487	-0.03015	0.5352	UK Biobank	https://docs.google.com/spreadsheets/d/1kvPoupSzsSFBNSztMzl04xMoSC3Kcx3CrjVf4yBmESU/edit?ts=5b5f17db#gid=227859291	PHESANT Transformation:NA-Notes:NA-Variable type:categorical-Phenotype ID:XIII_MUSCULOSKELET
Diseases of the nervous system	0.01596	0.9081	-0.03079	0.6762	-0.03308	0.5621	-0.004558	0.9288	-0.1135	0.02253	0.09324	0.1063	UK Biobank	https://docs.google.com/spreadsheets/d/1kvPoupSzsSFBNSztMzl04xMoSC3Kcx3CrjVf4yBmESU/edit?ts=5b5f17db#gid=227859291	PHESANT Transformation:NA-Notes:NA-Variable type:categorical-Phenotype ID:VI_NERVOUS
Diseases of the respiratory system	-0.08521	0.5459	0.07538	0.3443	-0.01194	0.8423	0.1278	0.02775	-0.002054	0.9695	0.009088	0.8907	UK Biobank	https://docs.google.com/spreadsheets/d/1kvPoupSzsSFBNSztMzl04xMoSC3Kcx3CrjVf4yBmESU/edit?ts=5b5f17db#gid=227859291	PHESANT Transformation:NA-Notes:NA-Variable type:categorical-Phenotype ID:X_RESPIRATORY
Diseases of the skin and subcutaneous tissue	0.0006979	0.9975	0.1168	0.3349	-0.1032	0.3144	0.1191	0.1567	-0.1482	0.07634	-0.1552	0.1137	UK Biobank	https://docs.google.com/spreadsheets/d/1kvPoupSzsSFBNSztMzl04xMoSC3Kcx3CrjVf4yBmESU/edit?ts=5b5f17db#gid=227859291	PHESANT Transformation:NA-Notes:NA-Variable type:categorical-Phenotype ID:XII_SKIN_SUBCUTAN
Diseases of veins, lymphatic vessels and lymph nodes, not elsewhere classified	0.1815	0.146	0.009976	0.8769	0.05472	0.3561	-0.02223	0.6777	-0.07221	0.1227	-0.03926	0.4702	UK Biobank	https://docs.google.com/spreadsheets/d/1kvPoupSzsSFBNSztMzl04xMoSC3Kcx3CrjVf4yBmESU/edit?ts=5b5f17db#gid=227859291	PHESANT Transformation:NA-Notes:NA-Variable type:categorical-Phenotype ID:I9_DISVEINLYMPH
Disorders of brain, other and unspecified	0.1249	0.6321	-0.1107	0.3894	0.0239	0.8103	-0.02197	0.8224	0.1362	0.1507	-0.01575	0.8833	UK Biobank	https://docs.google.com/spreadsheets/d/1kvPoupSzsSFBNSztMzl04xMoSC3Kcx3CrjVf4yBmESU/edit?ts=5b5f17db#gid=227859291	PHESANT Transformation:NA-Notes:NA-Variable type:categorical-Phenotype ID:G6_DISBROTHUNS
Disorders of gallbladder, biliary tract and pancreas	-0.09311	0.4832	-0.1045	0.202	0.03672	0.5421	0.02173	0.7182	-0.0706	0.1809	0.05367	0.3608	UK Biobank	https://docs.google.com/spreadsheets/d/1kvPoupSzsSFBNSztMzl04xMoSC3Kcx3CrjVf4yBmESU/edit?ts=5b5f17db#gid=227859291	PHESANT Transformation:NA-Notes:NA-Variable type:categorical-Phenotype ID:K11_GALLBILPANC
Disorders of lens	-0.07891	0.5385	0.1571	0.04142	-0.01812	0.7735	-0.01278	0.8263	0.1537	0.006139	0.05927	0.3172	UK Biobank	https://docs.google.com/spreadsheets/d/1kvPoupSzsSFBNSztMzl04xMoSC3Kcx3CrjVf4yBmESU/edit?ts=5b5f17db#gid=227859291	PHESANT Transformation:NA-Notes:NA-Variable type:categorical-Phenotype ID:H7_LENS
Disorders of muscles	-0.1431	0.6327	-0.02182	0.9009	0.03354	0.7977	-0.03539	0.7926	0.1431	0.3221	0.003926	0.9769	UK Biobank	https://docs.google.com/spreadsheets/d/1kvPoupSzsSFBNSztMzl04xMoSC3Kcx3CrjVf4yBmESU/edit?ts=5b5f17db#gid=227859291	PHESANT Transformation:NA-Notes:NA-Variable type:categorical-Phenotype ID:M13_MUSCLE
Disorders of synovium and tendon	-0.1121	0.6428	-0.01898	0.8695	0.06676	0.4915	0.1612	0.05634	-0.008853	0.9007	-0.05628	0.5441	UK Biobank	https://docs.google.com/spreadsheets/d/1kvPoupSzsSFBNSztMzl04xMoSC3Kcx3CrjVf4yBmESU/edit?ts=5b5f17db#gid=227859291	PHESANT Transformation:NA-Notes:NA-Variable type:categorical-Phenotype ID:M13_SYNOTEND
Dissection of aorta	0.3378	0.2792	0.1239	0.4628	0.1807	0.135	-0.1424	0.2472	0.08453	0.4213	0.3838	0.005714	UK Biobank	https://docs.google.com/spreadsheets/d/1kvPoupSzsSFBNSztMzl04xMoSC3Kcx3CrjVf4yBmESU/edit?ts=5b5f17db#gid=227859291	PHESANT Transformation:NA-Notes:NA-Variable type:categorical-Phenotype ID:I9_AORTDIS
Doctor diagnosed asthma	0.1283	0.3136	0.08237	0.2566	0.04707	0.3992	0.004599	0.9316	0.114	0.02061	0.04426	0.4308	UK Biobank	https://docs.google.com/spreadsheets/d/1kvPoupSzsSFBNSztMzl04xMoSC3Kcx3CrjVf4yBmESU/edit?ts=5b5f17db#gid=227859291	PHESANT Transformation:22127_0|| CAT-SINGLE || reassignments: 9=NA || Inc(>=10): 0(80070) || Inc(>=10): 1(11717) || CAT-SINGLE-BINARY || sample 80070/11717(91787) ||-Notes:User asked Has a doctor ever told you that you have had any of the conditions below? asthma was one of the options listed.-Variable type:binary
Doctor diagnosed hayfever or allergic rhinitis	-0.09519	0.4277	0.03432	0.6145	-0.004953	0.9262	0.06707	0.1738	0.007232	0.8878	0.07776	0.1892	UK Biobank	https://docs.google.com/spreadsheets/d/1kvPoupSzsSFBNSztMzl04xMoSC3Kcx3CrjVf4yBmESU/edit?ts=5b5f17db#gid=227859291	PHESANT Transformation:22126_0|| CAT-SINGLE || reassignments: 9=NA || Inc(>=10): 0(70883) || Inc(>=10): 1(20904) || CAT-SINGLE-BINARY || sample 70883/20904(91787) ||-Notes:User asked Has a doctor ever told you that you have had any of the conditions below? hayfever or allergic rhinitis was one of the options listed.-Variable type:binary
Doctor diagnosed sarcoidosis	-0.1551	0.609	0.08079	0.6264	-0.1481	0.2264	0.08526	0.483	-0.05518	0.6197	0.01107	0.9274	UK Biobank	https://docs.google.com/spreadsheets/d/1kvPoupSzsSFBNSztMzl04xMoSC3Kcx3CrjVf4yBmESU/edit?ts=5b5f17db#gid=227859291	PHESANT Transformation:22133_0|| CAT-SINGLE || reassignments: 9=NA || Inc(>=10): 0(91392) || Inc(>=10): 1(395) || CAT-SINGLE-BINARY || sample 91392/395(91787) ||-Notes:User asked Has a doctor ever told you that you have had any of the conditions below? sarcoidosis was one of the options listed.-Variable type:binary
Dorsalgia	0.05058	0.7269	-0.07273	0.3598	0.02643	0.6832	0.1136	0.03398	-0.05756	0.2708	-0.01775	0.7663	UK Biobank	https://docs.google.com/spreadsheets/d/1kvPoupSzsSFBNSztMzl04xMoSC3Kcx3CrjVf4yBmESU/edit?ts=5b5f17db#gid=227859291	PHESANT Transformation:NA-Notes:NA-Variable type:categorical-Phenotype ID:M13_DORSALGIA
Duration screen displayed	-0.1006	0.442	-0.03646	0.5725	-0.07019	0.1397	-0.02278	0.6376	-0.007229	0.8814	0.00125	0.9788	UK Biobank	https://docs.google.com/spreadsheets/d/1kvPoupSzsSFBNSztMzl04xMoSC3Kcx3CrjVf4yBmESU/edit?ts=5b5f17db#gid=227859291	PHESANT Transformation:4290_0|| INTEGER || CONTINUOUS || ||-Notes:Time for which screen was visible.-Variable type:continuous_raw
Duration to first press of snap-button in each round	0.1268	0.1069	0.05041	0.234	0.02376	0.526	-0.02717	0.4276	0.01125	0.7222	0.03803	0.3066	UK Biobank	https://docs.google.com/spreadsheets/d/1kvPoupSzsSFBNSztMzl04xMoSC3Kcx3CrjVf4yBmESU/edit?ts=5b5f17db#gid=227859291	PHESANT Transformation:404_0|| INTEGER || CONTINUOUS || ||-Notes:This gives the interval between the cards being displayed and the participant pressing the snap-button to indicate a match. Note that the time is recorded regardless of whether the cards shown formed a matching pair. ~F401~ and ~F402~ need to be compared to determine if the cards were the same. Each pair was displayed for 2 seconds, followed by a 1 second gap. If the button-press occurred during a gap then it was recorded against the previous pair, giving a value in the range 2001-2999ms.-Variable type:continuous_raw
ECG, heart rate	0.03675	0.8035	-0.06145	0.4328	0.02503	0.661	-0.02776	0.6382	0.01111	0.8449	0.03184	0.62	UK Biobank	https://docs.google.com/spreadsheets/d/1kvPoupSzsSFBNSztMzl04xMoSC3Kcx3CrjVf4yBmESU/edit?ts=5b5f17db#gid=227859291	PHESANT Transformation:5983_0|| INTEGER || CONTINUOUS || ||-Notes:ECG, heart rate The Bike Test consists of many phases. A phase is generally divided into number of stages. At various points during the test, called trends, readings about heart rate, workload etc are recorded. This field contains heart rate (beats per minute) at the time of the trend entry-Variable type:continuous_raw
ECG, load	-0.3608	0.203	-0.05826	0.682	0.08723	0.3673	-0.08033	0.4017	0.1558	0.06685	0.01912	0.8431	UK Biobank	https://docs.google.com/spreadsheets/d/1kvPoupSzsSFBNSztMzl04xMoSC3Kcx3CrjVf4yBmESU/edit?ts=5b5f17db#gid=227859291	PHESANT Transformation:5984_0|| INTEGER || CONTINUOUS || ||-Notes:ECG, load The Bike Test consists of many phases. A phase is generally divided into number of stages. At various points during the test, called trends, readings about heart rate, workload etc are recorded. This field contains load in Watts at the time of the trend entry.-Variable type:continuous_raw
ECG, phase duration	-0.3973	0.1217	0.02669	0.8546	0.005358	0.9551	0.06945	0.5392	-0.06976	0.5227	0.02255	0.8183	UK Biobank	https://docs.google.com/spreadsheets/d/1kvPoupSzsSFBNSztMzl04xMoSC3Kcx3CrjVf4yBmESU/edit?ts=5b5f17db#gid=227859291	PHESANT Transformation:5992_0|| INTEGER || CONTINUOUS || >20% IN ONE CATEGORY || Split into three bins: 0: <145, 1: [145,145], 2: >145 ||cat N: 11289, 42702, 7 || Combine last two bins and treat as binary || sample 11289/42709(53998) ||-Notes:ECG, phase duration The exercise test consists of many phases. This field contains the duration of a phase in seconds in an exercise test.-Variable type:binary
ECG, phase time	-0.3713	0.2453	-0.03109	0.8449	0.04693	0.6683	0.004949	0.9644	0.07954	0.4183	0.05226	0.6126	UK Biobank	https://docs.google.com/spreadsheets/d/1kvPoupSzsSFBNSztMzl04xMoSC3Kcx3CrjVf4yBmESU/edit?ts=5b5f17db#gid=227859291	PHESANT Transformation:5986_0|| INTEGER || CONTINUOUS || ||-Notes:ECG, phase time The Bike Test consists of many phases. A phase is generally divided into number of stages. At various points during the test, called trends, readings about heart rate, workload etc are recorded. This field contains the time spent within the phase of the trend entry.-Variable type:continuous_raw
Ease of skin tanning	-0.02504	0.7493	0.03813	0.4612	-0.02404	0.6181	0.01558	0.7756	-0.003444	0.9223	-0.07209	0.03371	UK Biobank	https://docs.google.com/spreadsheets/d/1kvPoupSzsSFBNSztMzl04xMoSC3Kcx3CrjVf4yBmESU/edit?ts=5b5f17db#gid=227859291	PHESANT Transformation:1727_0|| CAT-SINGLE || Inc(>=10): 3(76520) || Inc(>=10): 4(63175) || Inc(>=10): 2(142944) || Inc(>=10): 1(71058) || ordered || CAT-ORD || order: 1|2|3|4 || num categories: 4 ||-Notes:ACE touchscreen question What would happen to your skin if it was repeatedly exposed to bright sunlight without any protection?-Variable type:ordinal-Phenotype ID:1727
Easily tired during worst period of anxiety	0.1051	0.7085	0.04433	0.7873	0.007996	0.9459	0.0963	0.3664	0.01502	0.8958	-0.1911	0.07268	UK Biobank	https://docs.google.com/spreadsheets/d/1kvPoupSzsSFBNSztMzl04xMoSC3Kcx3CrjVf4yBmESU/edit?ts=5b5f17db#gid=227859291	PHESANT Transformation:20429_0|| CAT-SINGLE || Inc(>=10): 1(24544) || Inc(>=10): 0(9577) || CAT-SINGLE-BINARY || sample 9577/24544(34121) ||-Notes:Question asked: When you were worried or anxious, were you also: Easily tired? uestion was asked when ~F20425~ was Yes or ~F20420~ was at least 6 months.-Variable type:binary
Educational Attainment	-0.02697	0.6311	0.003968	0.9137	0.05063	0.04119	-0.009808	0.6786	0.05028	0.0455	0.01387	0.5816	SSGAC	https://www.thessgac.org/data	Educational attainment (EA) meta-analysis of all discovery cohorts except 23andMe.
Endocrine, nutritional and metabolic diseases	0.1876	0.3799	0.09995	0.4233	-0.06282	0.5076	-0.03829	0.6601	-0.2136	0.01053	-0.03216	0.7446	UK Biobank	https://docs.google.com/spreadsheets/d/1kvPoupSzsSFBNSztMzl04xMoSC3Kcx3CrjVf4yBmESU/edit?ts=5b5f17db#gid=227859291	PHESANT Transformation:NA-Notes:NA-Variable type:categorical-Phenotype ID:IV_ENDOCRIN_NUTRIT
Endometriosis, IBD co-morbidity	0.2814	0.1558	-0.1047	0.3668	-0.06315	0.5269	-0.06085	0.5122	0.09323	0.2756	-0.03082	0.7276	UK Biobank	https://docs.google.com/spreadsheets/d/1kvPoupSzsSFBNSztMzl04xMoSC3Kcx3CrjVf4yBmESU/edit?ts=5b5f17db#gid=227859291	PHESANT Transformation:NA-Notes:NA-Variable type:categorical-Phenotype ID:IBD_ENDOMETRIOSIS
Energy	0.05123	0.8012	-0.05304	0.6408	-0.08159	0.305	-0.1188	0.1506	0.03365	0.6543	-0.0751	0.4205	UK Biobank	https://docs.google.com/spreadsheets/d/1kvPoupSzsSFBNSztMzl04xMoSC3Kcx3CrjVf4yBmESU/edit?ts=5b5f17db#gid=227859291	PHESANT Transformation:100002_0|| CONTINUOUS MAIN || CONTINUOUS || ||-Notes:Total energy. Estimated intake, based on food and beverage consumption yesterday, excluding any supplements.-Variable type:continuous_raw
Englyst dietary fibre	-0.02145	0.9185	0.01843	0.8829	-0.04437	0.5368	-0.07118	0.4052	-0.05318	0.4906	0.131	0.1295	UK Biobank	https://docs.google.com/spreadsheets/d/1kvPoupSzsSFBNSztMzl04xMoSC3Kcx3CrjVf4yBmESU/edit?ts=5b5f17db#gid=227859291	PHESANT Transformation:100009_0|| CONTINUOUS MAIN || CONTINUOUS || ||-Notes:Englyst dietary fibre. Estimated intake, based on food and beverage consumption yesterday, excluding any supplements.-Variable type:continuous_raw
Entropion and trichiasis of eyelid	0.1595	0.5118	-0.2287	0.1219	0.06631	0.5418	-0.02474	0.8235	0.1677	0.1512	0.04871	0.6587	UK Biobank	https://docs.google.com/spreadsheets/d/1kvPoupSzsSFBNSztMzl04xMoSC3Kcx3CrjVf4yBmESU/edit?ts=5b5f17db#gid=227859291	PHESANT Transformation:NA-Notes:NA-Variable type:categorical-Phenotype ID:H7_ENTROPION
Eosinophil count	0.02798	0.7352	0.1154	0.008452	-0.04344	0.1908	0.014	0.6415	0.01638	0.5776	-0.01969	0.6077	UK Biobank and INTERVAL	http://www.bloodcellgenetics.org/	Count of eosinophils per unit volume of blood
Eosinophil percentage of granulocytes	0.03259	0.7131	0.0986	0.02211	-0.02601	0.4859	0.01277	0.6871	0.01063	0.7381	-0.003787	0.9256	UK Biobank and INTERVAL	http://www.bloodcellgenetics.org/	Percentage of granulocytes that are eosinophils
Eosinophil percentage of white cells	0.03072	0.727	0.1102	0.01071	-0.03289	0.3722	0.005169	0.8695	0.01682	0.5854	0.0009294	0.9816	UK Biobank and INTERVAL	http://www.bloodcellgenetics.org/	Percentage of white cells that are eosinophils
Eosinophill percentage	0.06344	0.4061	0.07536	0.04479	-0.0411	0.1855	0.01462	0.6022	0.02369	0.4261	-0.01007	0.7883	UK Biobank	https://docs.google.com/spreadsheets/d/1kvPoupSzsSFBNSztMzl04xMoSC3Kcx3CrjVf4yBmESU/edit?ts=5b5f17db#gid=227859291	PHESANT Transformation:30210_0|| CONTINUOUS MAIN || CONTINUOUS || ||-Notes:Result of Eosinophils Percentage assay, performed on blood sample, obtained from UK Biobank assessment centre visit. Eosinophils (Percentage) is calculated as the proportion of eosinophils in the leukocytes.-Variable type:continuous_raw
Eotaxin	-0.5202	0.1975	-0.02329	0.895	0.09715	0.479	0.006185	0.9661	-0.1162	0.3828	0.1002	0.5008	Young Finns Study (YFS)	http://www.computationalmedicine.fi/data	Genome-wide Association Study Identifies 27 Loci Influencing Concentrations of Circulating Cytokines and Growth Factors
Episodal and paroxysmal disorders	0.3021	0.09954	-0.004785	0.963	0.07193	0.3541	0.1483	0.03899	-0.05622	0.4112	0.1236	0.1001	UK Biobank	https://docs.google.com/spreadsheets/d/1kvPoupSzsSFBNSztMzl04xMoSC3Kcx3CrjVf4yBmESU/edit?ts=5b5f17db#gid=227859291	PHESANT Transformation:NA-Notes:NA-Variable type:categorical-Phenotype ID:G6_EPIPAROX
Ever addicted to alcohol	0.4118	0.1611	-0.07336	0.6657	0.1193	0.3488	0.3468	0.02343	-0.008579	0.9378	-0.1575	0.258	UK Biobank	https://docs.google.com/spreadsheets/d/1kvPoupSzsSFBNSztMzl04xMoSC3Kcx3CrjVf4yBmESU/edit?ts=5b5f17db#gid=227859291	PHESANT Transformation:20406_0|| CAT-SINGLE || Inc(>=10): 1(2778) || Inc(>=10): 0(3736) || CAT-SINGLE-BINARY || sample 3736/2778(6514) ||-Notes:Question asked: Have you been addicted to alcohol? Question was asked when ~F20401~ was Yes.-Variable type:binary
Ever addicted to any substance or behaviour	0.07736	0.7063	0.2341	0.0195	0.05239	0.515	0.06787	0.4065	0.0287	0.7091	-0.0307	0.7174	UK Biobank	https://docs.google.com/spreadsheets/d/1kvPoupSzsSFBNSztMzl04xMoSC3Kcx3CrjVf4yBmESU/edit?ts=5b5f17db#gid=227859291	PHESANT Transformation:20401_0|| CAT-SINGLE || Inc(>=10): 0(109723) || Inc(>=10): 1(7023) || CAT-SINGLE-BINARY || sample 109723/7023(116746) ||-Notes:Question asked: Have you been addicted to or dependent on one or more things, including substances (not cigarettes/coffee) or behaviours (such as gambling)?-Variable type:binary
Ever been injured or injured someone else through drinking alcohol: No	0.4476	0.1344	-0.1657	0.28	0.1104	0.3465	0.1333	0.2795	0.06773	0.5363	0.1214	0.2889	UK Biobank	https://docs.google.com/spreadsheets/d/1kvPoupSzsSFBNSztMzl04xMoSC3Kcx3CrjVf4yBmESU/edit?ts=5b5f17db#gid=227859291	PHESANT Transformation:20411_0 || CAT-SINGLE || CAT-SINGLE-BINARY-VAR: 0 || Inc(>=10): 0(112909) ||-Notes:Question asked: Have you or someone else been injured as a result of your drinking?-Variable type:binary
Ever depressed for a whole week	0.2094	0.1012	0.09595	0.1297	-0.02514	0.5821	-0.02171	0.6191	-0.005615	0.9139	0.01383	0.7944	UK Biobank	https://docs.google.com/spreadsheets/d/1kvPoupSzsSFBNSztMzl04xMoSC3Kcx3CrjVf4yBmESU/edit?ts=5b5f17db#gid=227859291	PHESANT Transformation:4598_0|| CAT-SINGLE || Inc(>=10): 0(54586) || Inc(>=10): 1(63119) || CAT-SINGLE-BINARY || sample 54586/63119(117705) ||-Notes:ACE touchscreen question Looking back over your life, have you ever had a time when you were feeling depressed or down for at least a whole week?-Variable type:binary
Ever felt worried, tense, or anxious for most of a month or longer	0.06774	0.5913	0.08284	0.2293	0.0322	0.5777	-0.003713	0.9479	-0.0373	0.4567	0.04375	0.4681	UK Biobank	https://docs.google.com/spreadsheets/d/1kvPoupSzsSFBNSztMzl04xMoSC3Kcx3CrjVf4yBmESU/edit?ts=5b5f17db#gid=227859291	PHESANT Transformation:20421_0|| CAT-SINGLE || Inc(>=10): 1(29351) || Inc(>=10): 0(80964) || CAT-SINGLE-BINARY || sample 80964/29351(110315) ||-Notes:Question asked: Have you ever had a period lasting one month or longer when most of the time you felt worried, tense, or anxious?-Variable type:binary
Ever had bowel cancer screening	0.2207	0.1135	0.03726	0.6275	0.0404	0.4898	0.05458	0.3365	-0.05297	0.3991	0.0729	0.2588	UK Biobank	https://docs.google.com/spreadsheets/d/1kvPoupSzsSFBNSztMzl04xMoSC3Kcx3CrjVf4yBmESU/edit?ts=5b5f17db#gid=227859291	PHESANT Transformation:2345_0|| CAT-SINGLE || Inc(>=10): 1(114475) || Inc(>=10): 0(240878) || CAT-SINGLE-BINARY || sample 240878/114475(355353) ||-Notes:ACE touchscreen question Have you ever had a screening test for bowel (colorectal) cancer? (Please include tests for blood in the stool/faeces or a colonoscopy or a sigmoidoscopy) If the participant activated the Help button they were shown the message: Screening tests for bowel or colorectal cancer include: - FOBT (faecal occult blood test) - this is when you are given a set of cards and asked to smear a part of your stool on three separate occasions onto the cards and then return the cards to be tested for blood. - Sigmoidoscopy - a tube is used to examine the lower bowel. This is usually done in a doctor's office without pain relief. - Colonoscopy - a long tube is used the examine the whole large bowel; you would usually have to drink a large amount of special liquid to prepare the bowel, and you would be given a sedative medication for the procedure.-Variable type:binary
Ever had eye surgery	-0.1865	0.4622	-0.03698	0.7955	-0.1028	0.2959	0.02492	0.7935	0.05977	0.5179	0.1381	0.1687	UK Biobank	https://docs.google.com/spreadsheets/d/1kvPoupSzsSFBNSztMzl04xMoSC3Kcx3CrjVf4yBmESU/edit?ts=5b5f17db#gid=227859291	PHESANT Transformation:5181_0|| CAT-SINGLE || reassignments: 2=1|3=NA || Inc(>=10): 0(74087) || Inc(>=10): 1(5825) || CAT-SINGLE-BINARY || sample 74087/5825(79912) ||-Notes:Participant asked Ever had eye surgery?-Variable type:binary
Ever had hysterectomy (womb removed)	-0.06319	0.6821	-0.09066	0.3088	-0.03359	0.6194	0.07641	0.2145	0.01656	0.7705	-0.02724	0.672	UK Biobank	https://docs.google.com/spreadsheets/d/1kvPoupSzsSFBNSztMzl04xMoSC3Kcx3CrjVf4yBmESU/edit?ts=5b5f17db#gid=227859291	PHESANT Transformation:3591_0|| CAT-SINGLE || Inc(>=10): 0(157440) || Inc(>=10): 1(13973) || CAT-SINGLE-BINARY || sample 157440/13973(171413) ||-Notes:ACE touchscreen question Have you had a hysterectomy (womb removed)? ~F3591~ was collected from all women except those who indicated they have had a hysterectomy (womb removed), as defined by their answers to ~F2724~-Variable type:binary
Ever had known person concerned about, or recommend reduction of, alcohol consumption: No	-0.02058	0.9057	-0.08677	0.2939	-0.007119	0.9141	0.002008	0.9768	0.01842	0.7785	0.06471	0.3927	UK Biobank	https://docs.google.com/spreadsheets/d/1kvPoupSzsSFBNSztMzl04xMoSC3Kcx3CrjVf4yBmESU/edit?ts=5b5f17db#gid=227859291	PHESANT Transformation:20405_0 || CAT-SINGLE || CAT-SINGLE-BINARY-VAR: 0 || Inc(>=10): 0(107474) ||-Notes:Question asked: Has a relative or friend or a doctor or another health worker been concerned about your drinking or suggested you cut down?-Variable type:binary
Ever had known person concerned about, or recommend reduction of, alcohol consumption: Yes, but not in the last year	0.1698	0.4333	0.1133	0.313	0.002044	0.9816	-0.0008631	0.9933	0.00878	0.9273	-0.1423	0.1405	UK Biobank	https://docs.google.com/spreadsheets/d/1kvPoupSzsSFBNSztMzl04xMoSC3Kcx3CrjVf4yBmESU/edit?ts=5b5f17db#gid=227859291	PHESANT Transformation:20405_0 || CAT-SINGLE || CAT-SINGLE-BINARY-VAR: 1 || Inc(>=10): 1(5482) ||-Notes:Question asked: Has a relative or friend or a doctor or another health worker been concerned about your drinking or suggested you cut down?-Variable type:binary
Ever had known person concerned about, or recommend reduction of, alcohol consumption: Yes, during the last year	-0.1169	0.5589	0.05094	0.6328	0.01234	0.8679	0.001826	0.9798	-0.03985	0.564	0.01698	0.8543	UK Biobank	https://docs.google.com/spreadsheets/d/1kvPoupSzsSFBNSztMzl04xMoSC3Kcx3CrjVf4yBmESU/edit?ts=5b5f17db#gid=227859291	PHESANT Transformation:20405_0 || CAT-SINGLE || CAT-SINGLE-BINARY-VAR: 2 || Inc(>=10): 2(4924) ||-Notes:Question asked: Has a relative or friend or a doctor or another health worker been concerned about your drinking or suggested you cut down?-Variable type:binary
Ever had period extreme irritability	0.09575	0.4186	0.03511	0.6	-0.08572	0.08348	-0.02471	0.5846	-0.04761	0.292	0.004378	0.9254	UK Biobank	https://docs.google.com/spreadsheets/d/1kvPoupSzsSFBNSztMzl04xMoSC3Kcx3CrjVf4yBmESU/edit?ts=5b5f17db#gid=227859291	PHESANT Transformation:20502_0|| CAT-SINGLE || Inc(>=10): 1(29747) || Inc(>=10): 0(84675) || CAT-SINGLE-BINARY || sample 84675/29747(114422) ||-Notes:Question asked: Have you ever had a period of time when you were so irritable that you found yourself shouting at people or starting fights or arguments?-Variable type:binary
Ever had period of mania / excitability	0.007986	0.9642	0.1946	0.07563	-0.09703	0.208	-0.03434	0.6383	-0.2064	0.01559	0.02455	0.7536	UK Biobank	https://docs.google.com/spreadsheets/d/1kvPoupSzsSFBNSztMzl04xMoSC3Kcx3CrjVf4yBmESU/edit?ts=5b5f17db#gid=227859291	PHESANT Transformation:20501_0|| CAT-SINGLE || Inc(>=10): 0(110522) || Inc(>=10): 1(4816) || CAT-SINGLE-BINARY || sample 110522/4816(115338) ||-Notes:Question asked: Have you ever had a period of time when you were feeling so good, high, excited, or hyper that other people thought you were not your normal self or you were so hyper that you got into trouble?-Variable type:binary
Ever had prolonged feelings of sadness or depression	0.003751	0.9783	0.06098	0.3762	-0.01789	0.758	0.02177	0.661	-0.08041	0.1053	0.07867	0.1738	UK Biobank	https://docs.google.com/spreadsheets/d/1kvPoupSzsSFBNSztMzl04xMoSC3Kcx3CrjVf4yBmESU/edit?ts=5b5f17db#gid=227859291	PHESANT Transformation:20446_0|| CAT-SINGLE || Inc(>=10): 1(64374) || Inc(>=10): 0(53389) || CAT-SINGLE-BINARY || sample 53389/64374(117763) ||-Notes:Question asked: Have you ever had a time in your life when you felt sad, blue, or depressed for two weeks or more in a row?-Variable type:binary
Ever had prolonged loss of interest in normal activities	0.0478	0.6921	-0.0142	0.8318	-0.009471	0.8469	0.03105	0.5054	-0.07464	0.09339	0.02861	0.5854	UK Biobank	https://docs.google.com/spreadsheets/d/1kvPoupSzsSFBNSztMzl04xMoSC3Kcx3CrjVf4yBmESU/edit?ts=5b5f17db#gid=227859291	PHESANT Transformation:20441_0|| CAT-SINGLE || Inc(>=10): 1(46330) || Inc(>=10): 0(71397) || CAT-SINGLE-BINARY || sample 71397/46330(117727) ||-Notes:Question asked: Have you ever had a time in your life lasting two weeks or more when you lost interest in most things like hobbies, work, or activities that usually give you pleasure?-Variable type:binary
Ever had prostate specific antigen (PSA) test	0.006923	0.9541	-0.01577	0.8592	0.004846	0.9416	0.02447	0.6806	0.01349	0.8109	0.02902	0.6377	UK Biobank	https://docs.google.com/spreadsheets/d/1kvPoupSzsSFBNSztMzl04xMoSC3Kcx3CrjVf4yBmESU/edit?ts=5b5f17db#gid=227859291	PHESANT Transformation:2365_0|| CAT-SINGLE || Inc(>=10): 0(108649) || Inc(>=10): 1(49459) || CAT-SINGLE-BINARY || sample 108649/49459(158108) ||-Notes:ACE touchscreen question Have you ever had a blood test for prostate cancer (prostate specific antigen or PSA test)? If the participant activated the Help button they were shown the message: If you are unsure, select Do not know.-Variable type:binary
Ever had same-sex intercourse	0.2308	0.1017	0.03884	0.6345	-0.03922	0.515	0.04534	0.4464	0.00957	0.876	0.03301	0.6383	UK Biobank	https://docs.google.com/spreadsheets/d/1kvPoupSzsSFBNSztMzl04xMoSC3Kcx3CrjVf4yBmESU/edit?ts=5b5f17db#gid=227859291	PHESANT Transformation:2159_0|| CAT-SINGLE || Inc(>=10): 0(315740) || Inc(>=10): 1(11109) || CAT-SINGLE-BINARY || sample 315740/11109(326849) ||-Notes:ACE touchscreen question Have you ever had sexual intercourse with someone of the same sex? If the participant activated the Help button they were shown the message: Sexual intercourse includes vaginal, oral or anal intercourse. ~F2159~ was collected from all participants except those who indicated they never had had sexual intercourse, as defined by their answers to ~F2139~-Variable type:binary
Ever heard an un-real voice	0.4429	0.1455	0.1223	0.4941	-0.05176	0.6492	0.08124	0.4832	-0.1852	0.1241	0.1005	0.3994	UK Biobank	https://docs.google.com/spreadsheets/d/1kvPoupSzsSFBNSztMzl04xMoSC3Kcx3CrjVf4yBmESU/edit?ts=5b5f17db#gid=227859291	PHESANT Transformation:20463_0|| CAT-SINGLE || Inc(>=10): 0(115494) || Inc(>=10): 1(2009) || CAT-SINGLE-BINARY || sample 115494/2009(117503) ||-Notes:Question asked: Did you ever hear things that other people said did not exist, like strange voices coming from inside your head talking to you or about you, or voices coming out of the air when there was no one around?-Variable type:binary
Ever highly irritable/argumentative for 2 days	-0.1273	0.3594	-0.0002439	0.9975	-0.1312	0.02557	0.05808	0.291	-0.002951	0.9572	0.01843	0.758	UK Biobank	https://docs.google.com/spreadsheets/d/1kvPoupSzsSFBNSztMzl04xMoSC3Kcx3CrjVf4yBmESU/edit?ts=5b5f17db#gid=227859291	PHESANT Transformation:4653_0|| CAT-SINGLE || Inc(>=10): 0(96429) || Inc(>=10): 1(20930) || CAT-SINGLE-BINARY || sample 96429/20930(117359) ||-Notes:ACE touchscreen question Have you ever had a period of time lasting at least two days when you were so irritable that you found yourself shouting at people or starting fights or arguments?-Variable type:binary
Ever manic/hyper for 2 days	0.02874	0.8789	-0.04595	0.6929	0.01962	0.8036	0.08216	0.3681	-0.183	0.03777	0.1423	0.07729	UK Biobank	https://docs.google.com/spreadsheets/d/1kvPoupSzsSFBNSztMzl04xMoSC3Kcx3CrjVf4yBmESU/edit?ts=5b5f17db#gid=227859291	PHESANT Transformation:4642_0|| CAT-SINGLE || Inc(>=10): 0(110586) || Inc(>=10): 1(6569) || CAT-SINGLE-BINARY || sample 110586/6569(117155) ||-Notes:ACE touchscreen question Have you ever had a period of time lasting at least two days when you were feeling so good, high, excited or hyper that other people thought you were not your normal self or you were so hyper that you got into trouble?-Variable type:binary
Ever seen an un-real vision	0.3654	0.1948	0.2568	0.162	-0.07039	0.5722	-0.1518	0.2576	0.04761	0.6724	0.1802	0.1264	UK Biobank	https://docs.google.com/spreadsheets/d/1kvPoupSzsSFBNSztMzl04xMoSC3Kcx3CrjVf4yBmESU/edit?ts=5b5f17db#gid=227859291	PHESANT Transformation:20471_0|| CAT-SINGLE || Inc(>=10): 0(113019) || Inc(>=10): 1(3768) || CAT-SINGLE-BINARY || sample 113019/3768(116787) ||-Notes:Question asked: Did you ever see something that wasn't really there that other people could not see?-Variable type:binary
Ever self-harmed	-0.1462	0.4502	0.2688	0.0244	-0.099	0.2365	-0.1241	0.1448	-0.1726	0.05792	-0.1021	0.1805	UK Biobank	https://docs.google.com/spreadsheets/d/1kvPoupSzsSFBNSztMzl04xMoSC3Kcx3CrjVf4yBmESU/edit?ts=5b5f17db#gid=227859291	PHESANT Transformation:20480_0|| CAT-SINGLE || Inc(>=10): 0(112634) || Inc(>=10): 1(5099) || CAT-SINGLE-BINARY || sample 112634/5099(117733) ||-Notes:Question asked: Have you deliberately harmed yourself, whether or not you meant to end your life?-Variable type:binary
Ever smoked	0.08809	0.4739	0.04963	0.4861	0.00561	0.9009	0.06611	0.2565	0.03014	0.5489	0.008575	0.8862	Tobacco and Genetics Consortium	https://www.med.unc.edu/pgc/results-and-downloads	Meta-analysis results from the Tobacco and Genetics Consortium (2010) Genome-wide meta-analyses identify multiple loci associated with smoking behavior. *Note that cases and control numbers is an approximate number based on manuscript information.
Ever smoked	-0.07816	0.3472	0.08833	0.04956	-0.1092	0.001434	-0.008535	0.7715	-0.02038	0.5192	-0.001553	0.9674	UK Biobank	https://docs.google.com/spreadsheets/d/1kvPoupSzsSFBNSztMzl04xMoSC3Kcx3CrjVf4yBmESU/edit?ts=5b5f17db#gid=227859291	PHESANT Transformation:20160_0|| CAT-SINGLE || reassignments: 9=NA || Inc(>=10): 1(218191) || Inc(>=10): 0(141560) || CAT-SINGLE-BINARY || sample 141560/218191(359751) ||-Notes:Derived using variables Current tobacco smoking (~F1239~) and Past tobacco smoking (~F1249~). Individual classed as Eversmoker if Current tobacco smoking= most days (1) or occasionally (2) OR Past tobacco smoking= most days (1) or occasionally (2) or tried once or twice (3). Individual were classed as Neversmoker if Current tobacco smoking= no (0) AND Past tobacco smoking= never (4). Individuals who answered to either question Do not know (-1) Prefer not to answer (-3) and None of the above (-7) were not coded. This derived data field has come from Professor Martin Tobin at the University of Leicester.-Variable type:binary
Ever sought or received professional help for mental distress	0.08944	0.4522	0.0352	0.5863	-0.02851	0.6019	0.01639	0.749	-0.03237	0.4915	0.01039	0.8261	UK Biobank	https://docs.google.com/spreadsheets/d/1kvPoupSzsSFBNSztMzl04xMoSC3Kcx3CrjVf4yBmESU/edit?ts=5b5f17db#gid=227859291	PHESANT Transformation:20499_0|| CAT-SINGLE || Inc(>=10): 0(71657) || Inc(>=10): 1(46020) || CAT-SINGLE-BINARY || sample 71657/46020(117677) ||-Notes:Question asked: In your life, did you seek or receive help from a professional (medical doctor, psychologist, social worker, counsellor, nurse, clergy, or other helping professional) for mental distress, psychological problems or unusual experiences?-Variable type:binary
Ever stopped smoking for 6+ months	-0.16	0.4854	0.2071	0.1583	-0.0446	0.6531	0.08119	0.3559	-0.03037	0.7766	-0.04873	0.6443	UK Biobank	https://docs.google.com/spreadsheets/d/1kvPoupSzsSFBNSztMzl04xMoSC3Kcx3CrjVf4yBmESU/edit?ts=5b5f17db#gid=227859291	PHESANT Transformation:2907_0|| CAT-SINGLE || Inc(>=10): 1(37903) || Inc(>=10): 0(50034) || CAT-SINGLE-BINARY || sample 50034/37903(87937) ||-Notes:ACE touchscreen question In the time that you smoked, did you ever stop for more than 6 months? ~F2907~ was collected from participants who indicated that in the past they smoked tobacco on most or all days, as defined by their answers to ~F1249~-Variable type:binary
Ever suffered mental distress preventing usual activities	0.1285	0.2813	-0.02458	0.7009	0.02051	0.6793	0.02862	0.5609	-0.06448	0.1645	0.0455	0.3323	UK Biobank	https://docs.google.com/spreadsheets/d/1kvPoupSzsSFBNSztMzl04xMoSC3Kcx3CrjVf4yBmESU/edit?ts=5b5f17db#gid=227859291	PHESANT Transformation:20500_0|| CAT-SINGLE || Inc(>=10): 0(77846) || Inc(>=10): 1(38681) || CAT-SINGLE-BINARY || sample 77846/38681(116527) ||-Notes:Question asked: In your life, have you suffered from a period of mental distress that prevented you from doing your usual activities?-Variable type:binary
Ever unenthusiastic/disinterested for a whole week	0.3072	0.01912	0.03597	0.6054	-0.01458	0.786	0.03611	0.5095	-0.01412	0.8119	0.02517	0.676	UK Biobank	https://docs.google.com/spreadsheets/d/1kvPoupSzsSFBNSztMzl04xMoSC3Kcx3CrjVf4yBmESU/edit?ts=5b5f17db#gid=227859291	PHESANT Transformation:4631_0|| CAT-SINGLE || Inc(>=10): 0(72771) || Inc(>=10): 1(42374) || CAT-SINGLE-BINARY || sample 72771/42374(115145) ||-Notes:ACE touchscreen question Have you ever had a time when you were uninterested in things or unable to enjoy the things you used to for at least a whole week?-Variable type:binary
Ever used hormone-replacement therapy (HRT)	-0.1281	0.228	0.02005	0.762	-0.01371	0.7881	0.1048	0.01748	-0.06882	0.1116	0.04655	0.2977	UK Biobank	https://docs.google.com/spreadsheets/d/1kvPoupSzsSFBNSztMzl04xMoSC3Kcx3CrjVf4yBmESU/edit?ts=5b5f17db#gid=227859291	PHESANT Transformation:2814_0|| CAT-SINGLE || Inc(>=10): 1(76179) || Inc(>=10): 0(117427) || CAT-SINGLE-BINARY || sample 117427/76179(193606) ||-Notes:ACE touchscreen question Have you ever used hormone replacement therapy (HRT)?-Variable type:binary
Ever worried more than most people would in similar situation	0.06322	0.6446	0.02166	0.7608	-0.09431	0.1095	-0.05232	0.311	-0.1025	0.05793	0.05903	0.3208	UK Biobank	https://docs.google.com/spreadsheets/d/1kvPoupSzsSFBNSztMzl04xMoSC3Kcx3CrjVf4yBmESU/edit?ts=5b5f17db#gid=227859291	PHESANT Transformation:20425_0|| CAT-SINGLE || Inc(>=10): 0(73367) || Inc(>=10): 1(25623) || CAT-SINGLE-BINARY || sample 73367/25623(98990) ||-Notes:Question asked: People differ a lot in how much they worry about things. Did you ever have a time when you worried a lot more than most people would in your situation?-Variable type:binary
Eye problems/disorders: Cataract	0.05545	0.8157	0.2388	0.09974	0.1857	0.05142	0.05471	0.5626	0.1244	0.2246	0.007219	0.9456	UK Biobank	https://docs.google.com/spreadsheets/d/1kvPoupSzsSFBNSztMzl04xMoSC3Kcx3CrjVf4yBmESU/edit?ts=5b5f17db#gid=227859291	PHESANT Transformation:6148_0 || CAT-MUL-BINARY-VAR 4 || NO_NAN Remove NA participants 240412 || Removed 2892 examples != 4 but with missing value (<0) || sample 106696/11194(117890) || SKIP_val:-1 < 0 ||-Notes:ACE touchscreen question Has a doctor told you that you have any of the following problems with your eyes? (You can select more than one answer) The following checks were performed: If code -7 was selected, then no additional choices were allowed. If code -3 was selected, then no additional choices were allowed. If code -1 was selected, then no additional choices were allowed. If the participant activated the Help button they were shown the message: If you are not sure if you have had any of the listed eye problems enter Do not know.-Variable type:binary
Eye problems/disorders: Diabetes related eye disease	-0.148	0.4548	-0.08321	0.4746	-0.02161	0.7783	0.0165	0.8446	-0.2359	0.004532	-0.1229	0.1789	UK Biobank	https://docs.google.com/spreadsheets/d/1kvPoupSzsSFBNSztMzl04xMoSC3Kcx3CrjVf4yBmESU/edit?ts=5b5f17db#gid=227859291	PHESANT Transformation:6148_0 || CAT-MUL-BINARY-VAR 1 || NO_NAN Remove NA participants 240412 || Removed 2892 examples != 1 but with missing value (<0) || sample 115641/2249(117890) ||-Notes:ACE touchscreen question Has a doctor told you that you have any of the following problems with your eyes? (You can select more than one answer) The following checks were performed: If code -7 was selected, then no additional choices were allowed. If code -3 was selected, then no additional choices were allowed. If code -1 was selected, then no additional choices were allowed. If the participant activated the Help button they were shown the message: If you are not sure if you have had any of the listed eye problems enter Do not know.-Variable type:binary
Eye problems/disorders: Glaucoma	-0.1244	0.436	-0.0444	0.6162	0.03202	0.6094	-0.01915	0.7569	0.05431	0.3803	0.07206	0.2838	UK Biobank	https://docs.google.com/spreadsheets/d/1kvPoupSzsSFBNSztMzl04xMoSC3Kcx3CrjVf4yBmESU/edit?ts=5b5f17db#gid=227859291	PHESANT Transformation:6148_0 || CAT-MUL-BINARY-VAR 2 || NO_NAN Remove NA participants 240412 || Removed 2892 examples != 2 but with missing value (<0) || sample 112798/5092(117890) ||-Notes:ACE touchscreen question Has a doctor told you that you have any of the following problems with your eyes? (You can select more than one answer) The following checks were performed: If code -7 was selected, then no additional choices were allowed. If code -3 was selected, then no additional choices were allowed. If code -1 was selected, then no additional choices were allowed. If the participant activated the Help button they were shown the message: If you are not sure if you have had any of the listed eye problems enter Do not know.-Variable type:binary
Eye problems/disorders: None of the above	0.09126	0.6257	-0.1326	0.2244	-0.07683	0.3289	-0.06762	0.3324	-0.09052	0.2534	-0.08668	0.2384	UK Biobank	https://docs.google.com/spreadsheets/d/1kvPoupSzsSFBNSztMzl04xMoSC3Kcx3CrjVf4yBmESU/edit?ts=5b5f17db#gid=227859291	PHESANT Transformation:6148_0 || CAT-MUL-BINARY-VAR 100 || NO_NAN Remove NA participants 240412 || Removed 2892 examples != 100 but with missing value (<0) || sample 25949/91941(117890) ||-Notes:ACE touchscreen question Has a doctor told you that you have any of the following problems with your eyes? (You can select more than one answer) The following checks were performed: If code -7 was selected, then no additional choices were allowed. If code -3 was selected, then no additional choices were allowed. If code -1 was selected, then no additional choices were allowed. If the participant activated the Help button they were shown the message: If you are not sure if you have had any of the listed eye problems enter Do not know.-Variable type:binary
FI1 : numeric addition test	0.1502	0.6246	0.1006	0.5456	0.05286	0.6423	-0.1267	0.2319	-0.0283	0.7958	0.1757	0.1517	UK Biobank	https://docs.google.com/spreadsheets/d/1kvPoupSzsSFBNSztMzl04xMoSC3Kcx3CrjVf4yBmESU/edit?ts=5b5f17db#gid=227859291	PHESANT Transformation:4935_0|| CAT-SINGLE || reassignments: 13=0|14=0|15=1|16=0|17=0|-1=0 || Inc(>=10): 1(111965) || Inc(>=10): 0(4758) || CAT-SINGLE-BINARY || sample 4758/111965(116723) ||-Notes:ACE touchscreen question Add the following numbers together: 1 2 3 4 5 - is the answer?. Part 1 of Fluid Intelligence test. Asked to choose from 13, 14, 15, 16 or 17.-Variable type:binary
FI10 : arithmetic sequence recognition	-0.05183	0.7753	-0.03428	0.704	-0.01196	0.854	-0.07588	0.2957	0.02979	0.6871	-0.06094	0.3837	UK Biobank	https://docs.google.com/spreadsheets/d/1kvPoupSzsSFBNSztMzl04xMoSC3Kcx3CrjVf4yBmESU/edit?ts=5b5f17db#gid=227859291	PHESANT Transformation:5699_0|| CAT-SINGLE || reassignments: 96=0|95=1|94=0|93=0|92=0 || Inc(>=10): 1(16721) || Inc(>=10): 0(4159) || CAT-SINGLE-BINARY || sample 4159/16721(20880) ||-Notes:ACE touchscreen question 150 ... 137 ... 125 ... 114 ... 104 ... What comes next?. Part 10 of Fluid Intelligence test. Offered choice from 92, 93, 94, 95 or 96.-Variable type:binary
FI11 : antonym	-0.2229	0.4073	-0.04347	0.7537	-0.1029	0.3309	0.03721	0.7197	-0.1558	0.1461	-0.09975	0.3961	UK Biobank	https://docs.google.com/spreadsheets/d/1kvPoupSzsSFBNSztMzl04xMoSC3Kcx3CrjVf4yBmESU/edit?ts=5b5f17db#gid=227859291	PHESANT Transformation:5779_0|| CAT-SINGLE || reassignments: 1=0|2=0|3=0|4=0|5=1|-1=0 || Inc(>=10): 1(8943) || Inc(>=10): 0(3550) || CAT-SINGLE-BINARY || sample 3550/8943(12493) ||-Notes:ACE touchscreen question Relaxed means the opposite of?. Part 11 of Fluid Intelligence test. Offered choice from Calm, Anxious, Cool, Worried, Tense.-Variable type:binary
FI3 : word interpolation	0.08305	0.498	0.04089	0.5034	0.08657	0.06537	0.002757	0.94	0.06637	0.1336	0.01455	0.7709	UK Biobank	https://docs.google.com/spreadsheets/d/1kvPoupSzsSFBNSztMzl04xMoSC3Kcx3CrjVf4yBmESU/edit?ts=5b5f17db#gid=227859291	PHESANT Transformation:4957_0|| CAT-SINGLE || reassignments: 1=0|2=0|3=0|4=1|5=0|-1=0 || Inc(>=10): 1(98753) || Inc(>=10): 0(18062) || CAT-SINGLE-BINARY || sample 18062/98753(116815) ||-Notes:ACE touchscreen question Bud is to Flower as Child is to?. Part 3 of Fluid Intelligence test. Offered choice from Grow, Develop, Improve, Adult and Old.-Variable type:binary
FI4 : positional arithmetic	0.07312	0.5566	-0.02543	0.7221	0.1331	0.01057	0.01404	0.7523	-0.02424	0.5478	0.02684	0.5965	UK Biobank	https://docs.google.com/spreadsheets/d/1kvPoupSzsSFBNSztMzl04xMoSC3Kcx3CrjVf4yBmESU/edit?ts=5b5f17db#gid=227859291	PHESANT Transformation:4968_0|| CAT-SINGLE || reassignments: 5=0|6=1|7=0|8=0|-1=0 || Inc(>=10): 1(98344) || Inc(>=10): 0(17346) || CAT-SINGLE-BINARY || sample 17346/98344(115690) ||-Notes:ACE touchscreen question 11 12 13 14 15 16 17 18 Divide the sixth number to the right of twelve by three. Is the answer?. Part 4 of Fluid Intelligence test. Offered choice from 5, 6, 7, or 8.-Variable type:binary
FI5 : family relationship calculation	-0.1158	0.4254	-0.01244	0.8687	0.05409	0.3671	-0.01988	0.7137	0.05048	0.3723	0.04116	0.5318	UK Biobank	https://docs.google.com/spreadsheets/d/1kvPoupSzsSFBNSztMzl04xMoSC3Kcx3CrjVf4yBmESU/edit?ts=5b5f17db#gid=227859291	PHESANT Transformation:4979_0|| CAT-SINGLE || reassignments: 1=0|2=0|3=0|4=1|5=0|-1=0 || Inc(>=10): 1(55922) || Inc(>=10): 0(57434) || CAT-SINGLE-BINARY || sample 57434/55922(113356) ||-Notes:ACE touchscreen question If Truda's mother's brother is Tim's sister's father, what relation is Truda to Tim?. Part 5 of Fluid Intelligence test. Offered choice from Aunt, Sister, Niece, Cousin, No-relation.-Variable type:binary
FI6 : conditional arithmetic	-0.02562	0.8273	-0.04045	0.4717	0.02891	0.5353	-0.01555	0.7036	0.04503	0.2431	0.01024	0.8312	UK Biobank	https://docs.google.com/spreadsheets/d/1kvPoupSzsSFBNSztMzl04xMoSC3Kcx3CrjVf4yBmESU/edit?ts=5b5f17db#gid=227859291	PHESANT Transformation:4990_0|| CAT-SINGLE || reassignments: 68=0|69=1|70=0|71=0|72=0|-1=0 || Inc(>=10): 0(32237) || Inc(>=10): 1(69944) || CAT-SINGLE-BINARY || sample 32237/69944(102181) ||-Notes:ACE touchscreen question If sixty is more than half of seventy-five, multiply twenty-three by three. If not subtract 15 from eighty-five. Is the answer?. Part 6 of Fluid Intelligence test. Offered choice from 68, 69, 70, 71, 72.-Variable type:binary
FI7 : synonym	0.07874	0.5951	-0.1102	0.2563	0.06204	0.364	0.05547	0.3012	-0.03544	0.5616	-0.04292	0.4982	UK Biobank	https://docs.google.com/spreadsheets/d/1kvPoupSzsSFBNSztMzl04xMoSC3Kcx3CrjVf4yBmESU/edit?ts=5b5f17db#gid=227859291	PHESANT Transformation:5001_0|| CAT-SINGLE || reassignments: 1=0|2=0|3=1|4=0|5=0|-1=0 || Inc(>=10): 1(74026) || Inc(>=10): 0(10534) || CAT-SINGLE-BINARY || sample 10534/74026(84560) ||-Notes:ACE touchscreen question Stop means the same as?. Part 7 of Fluid Intelligence test. Offered choice from Pause, Close, Cease, Break or Rest.-Variable type:binary
FI8 : chained arithmetic	-0.1122	0.3343	-0.06411	0.3238	0.01686	0.7293	-0.02892	0.5488	-0.008449	0.8585	0.0488	0.2968	UK Biobank	https://docs.google.com/spreadsheets/d/1kvPoupSzsSFBNSztMzl04xMoSC3Kcx3CrjVf4yBmESU/edit?ts=5b5f17db#gid=227859291	PHESANT Transformation:5012_0|| CAT-SINGLE || reassignments: 25=0|26=1|27=0|28=0|29=0|-1=0 || Inc(>=10): 1(49086) || Inc(>=10): 0(26606) || CAT-SINGLE-BINARY || sample 26606/49086(75692) ||-Notes:ACE touchscreen question If David is twenty-one and Owen is nineteen and Daniel is nine years younger than David, what is half their combined age?. Part 8 of Fluid Intelligence test. Offered choice from 25, 26, 27, 28 or 29.-Variable type:binary
FI9 : concept interpolation	-0.04903	0.7365	-0.01062	0.8909	0.0732	0.2606	-0.1084	0.05421	0.09191	0.06372	0.04137	0.49	UK Biobank	https://docs.google.com/spreadsheets/d/1kvPoupSzsSFBNSztMzl04xMoSC3Kcx3CrjVf4yBmESU/edit?ts=5b5f17db#gid=227859291	PHESANT Transformation:5556_0|| CAT-SINGLE || reassignments: 1=0|2=0|3=0|4=1|5=0|-1=0 || Inc(>=10): 1(19701) || Inc(>=10): 0(15446) || CAT-SINGLE-BINARY || sample 15446/19701(35147) ||-Notes:ACE touchscreen question Age is to Years as Height is to?. Part 9 of Fluid Intelligence test. Offered choice from Long, Deep, Top, Metres or Tall.-Variable type:binary
Factors influencing health status and contact with health services	-0.4139	0.02234	-0.06529	0.5306	-0.0341	0.6456	0.08693	0.2409	-0.03935	0.5841	-0.05089	0.4628	UK Biobank	https://docs.google.com/spreadsheets/d/1kvPoupSzsSFBNSztMzl04xMoSC3Kcx3CrjVf4yBmESU/edit?ts=5b5f17db#gid=227859291	PHESANT Transformation:NA-Notes:NA-Variable type:categorical-Phenotype ID:XXI_HEALTHFACTORS
Fat	0.02485	0.9105	-0.02146	0.8434	-0.0716	0.3834	-0.112	0.1775	0.104	0.2106	-0.1133	0.2518	UK Biobank	https://docs.google.com/spreadsheets/d/1kvPoupSzsSFBNSztMzl04xMoSC3Kcx3CrjVf4yBmESU/edit?ts=5b5f17db#gid=227859291	PHESANT Transformation:100004_0|| CONTINUOUS MAIN || CONTINUOUS || ||-Notes:Total fat. Estimated intake, based on food and beverage consumption yesterday, excluding any supplements.-Variable type:continuous_raw
Father still alive	-0.1635	0.3199	-0.07301	0.4568	-0.07223	0.2861	-0.03796	0.56	-0.00903	0.8817	0.09775	0.1699	UK Biobank	https://docs.google.com/spreadsheets/d/1kvPoupSzsSFBNSztMzl04xMoSC3Kcx3CrjVf4yBmESU/edit?ts=5b5f17db#gid=227859291	PHESANT Transformation:1797_0|| CAT-SINGLE || Inc(>=10): 0(270309) || Inc(>=10): 1(81229) || CAT-SINGLE-BINARY || sample 270309/81229(351538) ||-Notes:ACE touchscreen question Is your father still alive? ~F1797~ was collected from all participants except those who indicated they were adopted as a child, as defined by their answers to ~F1767~-Variable type:binary
Father's age at death	-0.09282	0.5258	-0.02544	0.7177	-0.02687	0.624	-0.0981	0.0592	0.07767	0.1322	-0.07041	0.1653	UK Biobank	https://docs.google.com/spreadsheets/d/1kvPoupSzsSFBNSztMzl04xMoSC3Kcx3CrjVf4yBmESU/edit?ts=5b5f17db#gid=227859291	PHESANT Transformation:1807_0|| INTEGER || reassignments: -1=NA|-3=NA || CONTINUOUS || ||-Notes:ACE touchscreen question What was his age when he died? The following checks were performed: If answer If answer > 122 then rejected If answer If answer > 105 then participant asked to confirm ~F1807~ was collected from participants who indicated their father has died, as defined by their answers to ~F1797~ or, if they are adopted, their adopted father has died, as defined by their answers to ~F1797~-Variable type:continuous_raw
Fed-up feelings	0.02061	0.815	0.07131	0.1153	-0.05208	0.181	-0.04211	0.2378	-0.07421	0.02701	0.02931	0.4675	UK Biobank	https://docs.google.com/spreadsheets/d/1kvPoupSzsSFBNSztMzl04xMoSC3Kcx3CrjVf4yBmESU/edit?ts=5b5f17db#gid=227859291	PHESANT Transformation:1960_0|| CAT-SINGLE || Inc(>=10): 0(210432) || Inc(>=10): 1(143332) || CAT-SINGLE-BINARY || sample 210432/143332(353764) ||-Notes:ACE touchscreen question Do you often feel 'fed-up'? If the participant activated the Help button they were shown the message: Work through these questions quickly and do not think about the exact meaning of the question-Variable type:binary
Feelings of tiredness during worst episode of depression	-0.06836	0.8129	-0.3239	0.06902	-0.03767	0.7679	-0.0319	0.7675	-0.05417	0.6556	0.0826	0.5213	UK Biobank	https://docs.google.com/spreadsheets/d/1kvPoupSzsSFBNSztMzl04xMoSC3Kcx3CrjVf4yBmESU/edit?ts=5b5f17db#gid=227859291	PHESANT Transformation:20449_0|| CAT-SINGLE || Inc(>=10): 1(48952) || Inc(>=10): 0(10822) || CAT-SINGLE-BINARY || sample 10822/48952(59774) ||-Notes:Question asked: Did you feel more tired out or low on energy than is usual for you? Question was asked when ~F20446~ was Yes or ~F20441~ was Yes.-Variable type:binary
Feelings of worthlessness during worst period of depression	0.05492	0.7598	0.03382	0.7442	0.02606	0.7309	0.03908	0.6541	-0.09638	0.1728	0.05524	0.4943	UK Biobank	https://docs.google.com/spreadsheets/d/1kvPoupSzsSFBNSztMzl04xMoSC3Kcx3CrjVf4yBmESU/edit?ts=5b5f17db#gid=227859291	PHESANT Transformation:20450_0|| CAT-SINGLE || Inc(>=10): 0(30535) || Inc(>=10): 1(31593) || CAT-SINGLE-BINARY || sample 30535/31593(62128) ||-Notes:Question asked: People sometimes feel down on themselves, no good, worthless. Did you feel this way? Question was asked when ~F20446~ was Yes or ~F20441~ was Yes.-Variable type:binary
Fibroblast growth factor (FGF-basic)	NA	NA	NA	NA	NA	NA	NA	NA	NA	NA	NA	NA	Young Finns Study (YFS)	http://www.computationalmedicine.fi/data	Genome-wide Association Study Identifies 27 Loci Influencing Concentrations of Circulating Cytokines and Growth Factors
Fibroblastic disorders	-0.09159	0.5699	0.09073	0.34	-0.004395	0.9403	0.1251	0.07568	0.1584	0.01239	-0.04753	0.5088	UK Biobank	https://docs.google.com/spreadsheets/d/1kvPoupSzsSFBNSztMzl04xMoSC3Kcx3CrjVf4yBmESU/edit?ts=5b5f17db#gid=227859291	PHESANT Transformation:NA-Notes:NA-Variable type:categorical-Phenotype ID:M13_FIBROBLASTIC
Fibromyalgia related co-morbidities	-0.01644	0.9418	0.03185	0.8033	0.07045	0.4937	0.09648	0.3626	-0.1512	0.1311	0.02055	0.8451	UK Biobank	https://docs.google.com/spreadsheets/d/1kvPoupSzsSFBNSztMzl04xMoSC3Kcx3CrjVf4yBmESU/edit?ts=5b5f17db#gid=227859291	PHESANT Transformation:NA-Notes:NA-Variable type:categorical-Phenotype ID:FIBRO_COMORB
Final attempt correct: no	-0.4211	0.05366	0.09068	0.4005	-0.2202	0.003725	0.07548	0.3318	-0.0679	0.3992	0.02581	0.7508	UK Biobank	https://docs.google.com/spreadsheets/d/1kvPoupSzsSFBNSztMzl04xMoSC3Kcx3CrjVf4yBmESU/edit?ts=5b5f17db#gid=227859291	PHESANT Transformation:4294_0 || CAT-SINGLE || CAT-SINGLE-BINARY-VAR: 0 || Inc(>=10): 0(4581) ||-Notes:True if final answer given was correct.-Variable type:binary
Final attempt correct: yes	0.4461	0.04025	-0.1049	0.322	0.2168	0.003919	-0.05852	0.4346	0.04664	0.5597	-0.02998	0.7053	UK Biobank	https://docs.google.com/spreadsheets/d/1kvPoupSzsSFBNSztMzl04xMoSC3Kcx3CrjVf4yBmESU/edit?ts=5b5f17db#gid=227859291	PHESANT Transformation:4294_0 || CAT-SINGLE || CAT-SINGLE-BINARY-VAR: 1 || Inc(>=10): 1(115007) ||-Notes:True if final answer given was correct.-Variable type:binary
Fluid intelligence score	-0.04834	0.5768	-0.0602	0.1681	0.0857	0.01557	-0.02419	0.373	0.0268	0.3962	0.04305	0.2522	UK Biobank	https://docs.google.com/spreadsheets/d/1kvPoupSzsSFBNSztMzl04xMoSC3Kcx3CrjVf4yBmESU/edit?ts=5b5f17db#gid=227859291	PHESANT Transformation:20016_0|| INTEGER || CONTINUOUS || ||-Notes:This is a simple unweighted sum of the number of correct answers given to the 13 fluid intelligence questions. Participants who did not answer all of the questions within the allotted 2 minute limit are scored as zero for each of the unattempted questions.-Variable type:continuous_raw
Folate	-0.02101	0.9172	0.05451	0.6449	-0.07988	0.2719	-0.02213	0.797	-0.09119	0.2606	0.06765	0.4269	UK Biobank	https://docs.google.com/spreadsheets/d/1kvPoupSzsSFBNSztMzl04xMoSC3Kcx3CrjVf4yBmESU/edit?ts=5b5f17db#gid=227859291	PHESANT Transformation:100014_0|| CONTINUOUS MAIN || CONTINUOUS || ||-Notes:Folate. Estimated intake, based on food and beverage consumption yesterday, excluding any supplements.-Variable type:continuous_raw
Food weight	-0.06453	0.6873	-0.00195	0.983	-0.02297	0.7269	0.0538	0.4325	-0.07954	0.1816	0.04062	0.5793	UK Biobank	https://docs.google.com/spreadsheets/d/1kvPoupSzsSFBNSztMzl04xMoSC3Kcx3CrjVf4yBmESU/edit?ts=5b5f17db#gid=227859291	PHESANT Transformation:100001_0|| CONTINUOUS MAIN || CONTINUOUS || ||-Notes:Total food weight. Estimated intake, based on food and beverage consumption yesterday, excluding any supplements.-Variable type:continuous_raw
Forced expiratory volume in 1-second (FEV1)	-0.1062	0.1247	-0.03574	0.3161	-0.03833	0.1666	-0.006627	0.8181	0.03231	0.2514	-0.04815	0.2137	UK Biobank	https://docs.google.com/spreadsheets/d/1kvPoupSzsSFBNSztMzl04xMoSC3Kcx3CrjVf4yBmESU/edit?ts=5b5f17db#gid=227859291	PHESANT Transformation:3063_0|| CONTINUOUS MAIN || CONTINUOUS || ||-Notes:FEV1 value calculated from blow-Variable type:continuous_raw
Forced expiratory volume in 1-second (FEV1), Best measure	-0.08813	0.2092	-0.03458	0.3312	-0.03866	0.1594	-0.009658	0.738	0.01756	0.5213	-0.04193	0.2857	UK Biobank	https://docs.google.com/spreadsheets/d/1kvPoupSzsSFBNSztMzl04xMoSC3Kcx3CrjVf4yBmESU/edit?ts=5b5f17db#gid=227859291	PHESANT Transformation:20150_0|| CONTINUOUS MAIN || CONTINUOUS || ||-Notes:Highest measure from the array of values for Forced Expiratory Volume in 1-second (FEV1) ~F3063~, which was acceptable according to corresponding acceptability field (~F3061~). A blow was deemed acceptable if recorded as 0 (no problems) or 32 (0x20 - USER_ACCEPTED). This derived data field has come from Professor Martin Tobin at the University of Leicester.-Variable type:continuous_raw
Forced expiratory volume in 1-second (FEV1), predicted	-0.06658	0.3286	0.002875	0.9382	-0.02557	0.3635	0.02198	0.496	-0.006712	0.8131	-0.0004337	0.9903	UK Biobank	https://docs.google.com/spreadsheets/d/1kvPoupSzsSFBNSztMzl04xMoSC3Kcx3CrjVf4yBmESU/edit?ts=5b5f17db#gid=227859291	PHESANT Transformation:20153_0|| CONTINUOUS MAIN || CONTINUOUS || ||-Notes:Predicted Forced Expiratory Volume in 1-second (FEV1), was calculated using a subset of healthy never smokers from UK Biobank. Healthy never smokers, were selected as individuals with Ever Smoking Status=0 and with Reproducible measure using the European Respiratory Society/American Thoracic Society (ERS/ATS) Criteria=YES (1), with the following exclusions: ~F2316~: Individuals who indicated that they had experienced wheeze: Yes (1), Do not know (-1) or Prefer not to answer (-3). ~F6152~: Individuals who reported emphysema/chronic bronchitis (6) or asthma (8) or Prefer not to answer (-3). ~F20002~: Individuals who reported any of the following: asthma (1111), COPD (1112), emphysema/chronic bronchitis (1113), bronchiectasis (1114), interstitial lung disease (1115), asbestosis (1120), pulmonary fibrosis (1121), fibrosing/unspecified alveolitis (1122), respiratory failure (1124), pleurisy (1125), spontaneous/recurrent pneumothorax (1126), other respiratory problems (1117). Healthy never smokers were grouped into 58 age-sex bands (29 age bands per sex; ages 39, 40 and 41 were grouped into one band and ages 69, 70 and 72 were grouped into one band with ages 42 to 68 each forming a separate band) and the following linear regression model was fitted in each age-sex band: FEV1 = Beta0 + Beta1 * Standing Height Predicted FEV1 was then calculated for all samples who were never smokers (Ever Smoking Status=0) or heavy smokers (Ever Smoking Status=1 AND Pack years as proportion of life span exposed to smoking &gt;= 0.42) and with Reproducible measure using the European Respiratory Society/American Thoracic Society (ERS/ATS) Criteria=YES, using the estimates of Beta0 and Beta1 , from the appropriate age-sex band: Predicted FEV1= (pred. Beta0 ) + (pred. Beta1 )^ * Standing Height Five individuals were outliers in terms of their FEV1 and were not coded. This derived data field has come from Professor Martin Tobin at the University of Leicester.-Variable type:continuous_raw
Forced expiratory volume in 1-second (FEV1), predicted percentage	-0.05769	0.5173	-0.03554	0.4677	-0.05114	0.124	-0.00599	0.8729	-0.01656	0.632	-0.03055	0.5028	UK Biobank	https://docs.google.com/spreadsheets/d/1kvPoupSzsSFBNSztMzl04xMoSC3Kcx3CrjVf4yBmESU/edit?ts=5b5f17db#gid=227859291	PHESANT Transformation:20154_0|| CONTINUOUS MAIN || CONTINUOUS || ||-Notes:This value was only calculated for samples with non-missing predicted Forced Expiratory Volume in 1-second, using derived variables Force Expiratory Volume in 1-second (FEV1) and predicted Forced Expiratory Volume in 1-second (pred.FEV1). It is defined as the Force Expiratory Volume in 1-second divided by the Percent predicted Forced Expiratory Volume in 1-second multiplied by 100: FEV1 /pred.FEV1 * 100 This derived data field has come from Professor Martin Tobin at the University of Leicester.-Variable type:continuous_raw
Forced vital capacity (FVC)	-0.1049	0.125	-0.01383	0.6998	-0.053	0.04739	-0.01396	0.6409	0.0198	0.4942	-0.05707	0.127	UK Biobank	https://docs.google.com/spreadsheets/d/1kvPoupSzsSFBNSztMzl04xMoSC3Kcx3CrjVf4yBmESU/edit?ts=5b5f17db#gid=227859291	PHESANT Transformation:3062_0|| CONTINUOUS MAIN || CONTINUOUS || ||-Notes:FVC value calculated from blow-Variable type:continuous_raw
Forced vital capacity (FVC), Best measure	-0.09251	0.1777	-0.007877	0.8259	-0.05136	0.0448	-0.01023	0.7369	0.008881	0.7515	-0.0479	0.2067	UK Biobank	https://docs.google.com/spreadsheets/d/1kvPoupSzsSFBNSztMzl04xMoSC3Kcx3CrjVf4yBmESU/edit?ts=5b5f17db#gid=227859291	PHESANT Transformation:20151_0|| CONTINUOUS MAIN || CONTINUOUS || ||-Notes:Highest measure from the array of values for Forced Vital Capacity (FVC) (~F3062~), which was acceptable according to corresponding acceptability field (~F3061~). A blow was deemed acceptable if recorded as 0 (no problems) or 32 (0x20 - USER_ACCEPTED). This derived data field has come from Professor Martin Tobin at the University of Leicester.-Variable type:continuous_raw
Former alcohol drinker	-0.03012	0.8671	-0.0916	0.3934	0.05225	0.5045	-0.08806	0.2767	-0.1174	0.1061	-0.04949	0.4963	UK Biobank	https://docs.google.com/spreadsheets/d/1kvPoupSzsSFBNSztMzl04xMoSC3Kcx3CrjVf4yBmESU/edit?ts=5b5f17db#gid=227859291	PHESANT Transformation:3731_0|| CAT-SINGLE || Inc(>=10): 1(12564) || Inc(>=10): 0(11181) || CAT-SINGLE-BINARY || sample 11181/12564(23745) ||-Notes:ACE touchscreen question Did you previously drink alcohol? ~F3731~ was collected from participants who indicated they never drink alcohol, as defined by their answers to ~F1558~-Variable type:binary
Fracture resulting from simple fall	-0.03417	0.8834	0.07758	0.5682	0.1228	0.2185	0.03298	0.755	-0.03592	0.74	0.1356	0.239	UK Biobank	https://docs.google.com/spreadsheets/d/1kvPoupSzsSFBNSztMzl04xMoSC3Kcx3CrjVf4yBmESU/edit?ts=5b5f17db#gid=227859291	PHESANT Transformation:3005_0|| CAT-SINGLE || Inc(>=10): 1(20384) || Inc(>=10): 0(13926) || CAT-SINGLE-BINARY || sample 13926/20384(34310) ||-Notes:ACE touchscreen question Did the fracture result from a simple fall (i.e. from standing height)? If the participant activated the Help button they were shown the message: A simple fall is any fall from standing height or lower. For example if you trip and fall over, this is a simple fall. Falls from a stool or chair that you are sitting on are also counted as simple. Falls from anything higher ie: down a flight of stairs, from a ladder, from standing on a stool or chair are NOT simple falls. If you have had more than one fracture in the last 5 years, select YES if any one of the fractures resulted from a simple fall. ~F3005~ was collected from participants who indicated they have had fractured/broken bones in the last 5 years, as defined by their answers to ~F2463~-Variable type:binary
Fractured bone site(s): Ankle	0.028	0.8856	0.1406	0.2099	-0.03356	0.6989	0.07681	0.3227	-0.1593	0.06368	0.02842	0.7772	UK Biobank	https://docs.google.com/spreadsheets/d/1kvPoupSzsSFBNSztMzl04xMoSC3Kcx3CrjVf4yBmESU/edit?ts=5b5f17db#gid=227859291	PHESANT Transformation:6151_0 || CAT-MUL-BINARY-VAR 1 || Indicator name x2463_0_0 || Remove indicator var NAs: 181 || Remove indicator var <0: 1772 || Removed 0 examples != 1 but with missing value (<0) || sample 354173/5068(359241) ||-Notes:ACE touchscreen question Which bones did you fracture/break? (You can select more than one answer) The following checks were performed: If code -1 was selected, then no additional choices were allowed. If code -3 was selected, then no additional choices were allowed. ~F6151~ was collected from participants who indicated they have had fractured/broken bones in the last 5 years, as defined by their answers to ~F2463~-Variable type:binary
Fractured bone site(s): Arm	-0.07729	0.7314	0.002589	0.981	-0.01377	0.8881	-0.1284	0.1696	0.0189	0.792	-0.09878	0.3063	UK Biobank	https://docs.google.com/spreadsheets/d/1kvPoupSzsSFBNSztMzl04xMoSC3Kcx3CrjVf4yBmESU/edit?ts=5b5f17db#gid=227859291	PHESANT Transformation:6151_0 || CAT-MUL-BINARY-VAR 6 || Indicator name x2463_0_0 || Remove indicator var NAs: 181 || Remove indicator var <0: 1772 || Removed 0 examples != 6 but with missing value (<0) || sample 355565/3676(359241) ||-Notes:ACE touchscreen question Which bones did you fracture/break? (You can select more than one answer) The following checks were performed: If code -1 was selected, then no additional choices were allowed. If code -3 was selected, then no additional choices were allowed. ~F6151~ was collected from participants who indicated they have had fractured/broken bones in the last 5 years, as defined by their answers to ~F2463~-Variable type:binary
Fractured bone site(s): Leg	-0.2804	0.3193	0.4155	0.03979	0.008353	0.9469	0.1185	0.3518	0.0442	0.7551	-0.01099	0.9283	UK Biobank	https://docs.google.com/spreadsheets/d/1kvPoupSzsSFBNSztMzl04xMoSC3Kcx3CrjVf4yBmESU/edit?ts=5b5f17db#gid=227859291	PHESANT Transformation:6151_0 || CAT-MUL-BINARY-VAR 2 || Indicator name x2463_0_0 || Remove indicator var NAs: 181 || Remove indicator var <0: 1772 || Removed 0 examples != 2 but with missing value (<0) || sample 356930/2311(359241) ||-Notes:ACE touchscreen question Which bones did you fracture/break? (You can select more than one answer) The following checks were performed: If code -1 was selected, then no additional choices were allowed. If code -3 was selected, then no additional choices were allowed. ~F6151~ was collected from participants who indicated they have had fractured/broken bones in the last 5 years, as defined by their answers to ~F2463~-Variable type:binary
Fractured bone site(s): Other bones	-0.0116	0.9464	0.08075	0.4112	-0.01716	0.8249	-0.04077	0.6072	-0.03266	0.6675	0.03978	0.6302	UK Biobank	https://docs.google.com/spreadsheets/d/1kvPoupSzsSFBNSztMzl04xMoSC3Kcx3CrjVf4yBmESU/edit?ts=5b5f17db#gid=227859291	PHESANT Transformation:6151_0 || CAT-MUL-BINARY-VAR 7 || Indicator name x2463_0_0 || Remove indicator var NAs: 181 || Remove indicator var <0: 1772 || Removed 0 examples != 7 but with missing value (<0) || sample 340454/18787(359241) ||-Notes:ACE touchscreen question Which bones did you fracture/break? (You can select more than one answer) The following checks were performed: If code -1 was selected, then no additional choices were allowed. If code -3 was selected, then no additional choices were allowed. ~F6151~ was collected from participants who indicated they have had fractured/broken bones in the last 5 years, as defined by their answers to ~F2463~-Variable type:binary
Fractured bone site(s): Wrist	-0.2121	0.2999	-0.04366	0.6738	-0.01803	0.8444	0.106	0.2381	0.103	0.181	-0.0194	0.8059	UK Biobank	https://docs.google.com/spreadsheets/d/1kvPoupSzsSFBNSztMzl04xMoSC3Kcx3CrjVf4yBmESU/edit?ts=5b5f17db#gid=227859291	PHESANT Transformation:6151_0 || CAT-MUL-BINARY-VAR 5 || Indicator name x2463_0_0 || Remove indicator var NAs: 181 || Remove indicator var <0: 1772 || Removed 0 examples != 5 but with missing value (<0) || sample 352041/7200(359241) ||-Notes:ACE touchscreen question Which bones did you fracture/break? (You can select more than one answer) The following checks were performed: If code -1 was selected, then no additional choices were allowed. If code -3 was selected, then no additional choices were allowed. ~F6151~ was collected from participants who indicated they have had fractured/broken bones in the last 5 years, as defined by their answers to ~F2463~-Variable type:binary
Fractured/broken bones in last 5 years	-0.05686	0.6118	0.04013	0.5496	-0.01157	0.8232	0.005217	0.9302	0.01226	0.8124	-0.006918	0.9048	UK Biobank	https://docs.google.com/spreadsheets/d/1kvPoupSzsSFBNSztMzl04xMoSC3Kcx3CrjVf4yBmESU/edit?ts=5b5f17db#gid=227859291	PHESANT Transformation:2463_0|| CAT-SINGLE || Inc(>=10): 0(324461) || Inc(>=10): 1(34780) || CAT-SINGLE-BINARY || sample 324461/34780(359241) ||-Notes:ACE touchscreen question Have you fractured/broken any bones in the last 5 years?-Variable type:binary
Frequency of solarium/sunlamp use	0.01679	0.8974	-0.1143	0.1092	0.02922	0.5852	-0.03296	0.4949	-0.05266	0.1957	-0.04937	0.3727	UK Biobank	https://docs.google.com/spreadsheets/d/1kvPoupSzsSFBNSztMzl04xMoSC3Kcx3CrjVf4yBmESU/edit?ts=5b5f17db#gid=227859291	PHESANT Transformation:2277_0|| INTEGER || reassignments: -1=NA|-3=NA|-10=NA || CONTINUOUS || >20% IN ONE CATEGORY || Split into three bins: 0: [0,0], 1: (0,6), 2: >=6 ||cat N: 324579, 6805, 9259 || CAT-ORD || order: 0|1|2 || num categories: 3 ||-Notes:ACE touchscreen question How many times a year would you use a solarium or sunlamp? The following checks were performed: If answer > 9999 then rejected If answer > 400 then participant asked to confirm If the participant activated the Help button they were shown the message: If you are unsure, please provide an estimate or select Do not know.-Variable type:ordinal-Phenotype ID:2277
Frequent trouble falling or staying asleep during worst period of anxiety	0.07334	0.7256	0.08214	0.5369	-0.07594	0.3844	0.01629	0.8527	0.002761	0.9727	-0.002487	0.9761	UK Biobank	https://docs.google.com/spreadsheets/d/1kvPoupSzsSFBNSztMzl04xMoSC3Kcx3CrjVf4yBmESU/edit?ts=5b5f17db#gid=227859291	PHESANT Transformation:20427_0|| CAT-SINGLE || Inc(>=10): 1(29129) || Inc(>=10): 0(6455) || CAT-SINGLE-BINARY || sample 6455/29129(35584) ||-Notes:Question asked: When you were worried or anxious, were you also: Often having trouble falling or staying asleep? Question was asked when ~F20425~ was Yes or ~F20420~ was at least 6 months.-Variable type:binary
Fruit consumers	-0.005528	0.9768	-0.05686	0.5996	0.1886	0.02918	0.008937	0.9092	0.07088	0.4544	0.02895	0.7208	UK Biobank	https://docs.google.com/spreadsheets/d/1kvPoupSzsSFBNSztMzl04xMoSC3Kcx3CrjVf4yBmESU/edit?ts=5b5f17db#gid=227859291	PHESANT Transformation:104400_0|| CAT-SINGLE || Inc(>=10): 1(41921) || Inc(>=10): 0(9506) || CAT-SINGLE-BINARY || sample 9506/41921(51427) ||-Notes:Question asked: Did you eat any fruit yesterday? If the participant activated the Help feature they were shown the message: Include fresh, frozen, dried, canned or cooked. Help section: Please include all fruit, whether eaten by itself or as part of a sweet or savoury dish (e.g. fruit pie or crumble; pork cooked with apple). Fruits recorded under cooked & dried should not be recorded individually further down the list. Small amounts of fruit that are not big enough to be counted individually, or where the precise type may be unknown (e.g. in a mixed fruit salad), please guess the total amount and record that under Mixed fruit. As canned fruit usually comes in segments or slices, please give your answer in servings rather than as whole fruit. Fruit used in a smoothie should not be recorded here. The fruit smoothie should have been recorded in the drinks section. Chocolate covered fruit (e.g. chocolate raisins) and yogurt covered fruit (e.g. yogurt coated pineapple) should not be recorded here. Instead record it under sweet snacks (several pages earlier). Dried fruit that is included with cereals such as Sultana Bran and Optivita should not be record here because it should have been recorded on the cereals page. If your fruit is not on the list, please record it under Other located at the bottom of the list.-Variable type:binary
Gamma glutamyltransferase	0.06202	0.3859	-0.03037	0.3868	0.04725	0.1351	0.05119	0.1418	-0.06195	0.02403	-0.01236	0.6808	UK Biobank (EUR)	https://pan-ukb-us-east-1.s3.amazonaws.com/sumstats_flat_files/biomarkers-30730-both_sexes-irnt.tsv.bgz	EUR: biomarkers : 30730 : Biological samples > Assay results > Blood assays > Blood biochemistry
Ganglion	0.1346	0.6012	0.1165	0.4203	0.05859	0.5692	0.1396	0.2545	0.03037	0.7656	-0.04715	0.6516	UK Biobank	https://docs.google.com/spreadsheets/d/1kvPoupSzsSFBNSztMzl04xMoSC3Kcx3CrjVf4yBmESU/edit?ts=5b5f17db#gid=227859291	PHESANT Transformation:NA-Notes:NA-Variable type:categorical-Phenotype ID:M13_GANGLION
Gap coding: Full-time or part-time education	0.3516	0.1453	0.118	0.3651	-0.06143	0.5251	-0.08081	0.347	0.1063	0.253	-0.04922	0.6302	UK Biobank	https://docs.google.com/spreadsheets/d/1kvPoupSzsSFBNSztMzl04xMoSC3Kcx3CrjVf4yBmESU/edit?ts=5b5f17db#gid=227859291	PHESANT Transformation:22660_0 || CAT-MUL-BINARY-VAR 103 || NO_NAN Remove NA participants 288425 || Removed 3874 examples != 103 but with missing value (<0) || sample 56410/12489(68899) ||-Notes:Participants were asked what they did in any periods when they were not working in paid employment for at least 20 hours each week. These periods were called gaps.-Variable type:binary
Gap coding: Looking after the home and/or family	-0.2158	0.3897	-0.007149	0.9664	0.1349	0.2973	-0.1209	0.3428	0.1409	0.2239	0.1499	0.2669	UK Biobank	https://docs.google.com/spreadsheets/d/1kvPoupSzsSFBNSztMzl04xMoSC3Kcx3CrjVf4yBmESU/edit?ts=5b5f17db#gid=227859291	PHESANT Transformation:22660_0 || CAT-MUL-BINARY-VAR 105 || NO_NAN Remove NA participants 288425 || Removed 3401 examples != 105 but with missing value (<0) || sample 44793/24577(69370) || SKIP_val:-717 < 0 ||-Notes:Participants were asked what they did in any periods when they were not working in paid employment for at least 20 hours each week. These periods were called gaps.-Variable type:binary
Gas or solid-fuel cooking/heating: A gas fire that you use regularly in winter time	-0.06893	0.7018	0.01119	0.9204	0.06204	0.4395	-0.02418	0.7556	-0.07219	0.3604	0.07108	0.379	UK Biobank	https://docs.google.com/spreadsheets/d/1kvPoupSzsSFBNSztMzl04xMoSC3Kcx3CrjVf4yBmESU/edit?ts=5b5f17db#gid=227859291	PHESANT Transformation:6139_0 || CAT-MUL-BINARY-VAR 2 || NO_NAN Remove NA participants 510 || Removed 618 examples != 2 but with missing value (<0) || sample 214751/145315(360066) || SKIP_val:-3 < 0 || SKIP_val:-1 < 0 ||-Notes:ACE touchscreen question Do you have any of the following in your home? (You can select more than one answer) The following checks were performed: If code -7 was selected, then no additional choices were allowed. If code -1 was selected, then no additional choices were allowed. If code -3 was selected, then no additional choices were allowed. If the participant activated the Help button they were shown the message: Solid fuel refers to wood or coal. Regular use is when you use this for most days of the week in the winter time.-Variable type:binary
Gas or solid-fuel cooking/heating: A gas hob or gas cooker	0.05836	0.7977	0.2047	0.1905	0.04806	0.6436	0.01881	0.864	0.2896	0.02232	-0.0172	0.8772	UK Biobank	https://docs.google.com/spreadsheets/d/1kvPoupSzsSFBNSztMzl04xMoSC3Kcx3CrjVf4yBmESU/edit?ts=5b5f17db#gid=227859291	PHESANT Transformation:6139_0 || CAT-MUL-BINARY-VAR 1 || NO_NAN Remove NA participants 510 || Removed 618 examples != 1 but with missing value (<0) || sample 108386/251680(360066) ||-Notes:ACE touchscreen question Do you have any of the following in your home? (You can select more than one answer) The following checks were performed: If code -7 was selected, then no additional choices were allowed. If code -1 was selected, then no additional choices were allowed. If code -3 was selected, then no additional choices were allowed. If the participant activated the Help button they were shown the message: Solid fuel refers to wood or coal. Regular use is when you use this for most days of the week in the winter time.-Variable type:binary
Gas or solid-fuel cooking/heating: An open solid fuel fire that you use regularly in winter time	0.008254	0.9485	-0.05466	0.4689	-0.02507	0.618	-0.03802	0.514	0.07697	0.08956	-0.0431	0.4668	UK Biobank	https://docs.google.com/spreadsheets/d/1kvPoupSzsSFBNSztMzl04xMoSC3Kcx3CrjVf4yBmESU/edit?ts=5b5f17db#gid=227859291	PHESANT Transformation:6139_0 || CAT-MUL-BINARY-VAR 3 || NO_NAN Remove NA participants 510 || Removed 618 examples != 3 but with missing value (<0) || sample 327404/32662(360066) ||-Notes:ACE touchscreen question Do you have any of the following in your home? (You can select more than one answer) The following checks were performed: If code -7 was selected, then no additional choices were allowed. If code -1 was selected, then no additional choices were allowed. If code -3 was selected, then no additional choices were allowed. If the participant activated the Help button they were shown the message: Solid fuel refers to wood or coal. Regular use is when you use this for most days of the week in the winter time.-Variable type:binary
Gas or solid-fuel cooking/heating: None of the above	-0.1538	0.5041	-0.001673	0.9893	-0.05717	0.5524	0.07642	0.4076	-0.1992	0.06073	-0.009563	0.9206	UK Biobank	https://docs.google.com/spreadsheets/d/1kvPoupSzsSFBNSztMzl04xMoSC3Kcx3CrjVf4yBmESU/edit?ts=5b5f17db#gid=227859291	PHESANT Transformation:6139_0 || CAT-MUL-BINARY-VAR 100 || NO_NAN Remove NA participants 510 || Removed 618 examples != 100 but with missing value (<0) || sample 296413/63653(360066) ||-Notes:ACE touchscreen question Do you have any of the following in your home? (You can select more than one answer) The following checks were performed: If code -7 was selected, then no additional choices were allowed. If code -1 was selected, then no additional choices were allowed. If code -3 was selected, then no additional choices were allowed. If the participant activated the Help button they were shown the message: Solid fuel refers to wood or coal. Regular use is when you use this for most days of the week in the winter time.-Variable type:binary
Glomerulonephritis	0.3303	0.1318	-0.09965	0.4989	0.05373	0.608	-0.05157	0.6141	-0.2321	0.03083	-0.2231	0.0302	UK Biobank	https://docs.google.com/spreadsheets/d/1kvPoupSzsSFBNSztMzl04xMoSC3Kcx3CrjVf4yBmESU/edit?ts=5b5f17db#gid=227859291	PHESANT Transformation:NA-Notes:NA-Variable type:categorical-Phenotype ID:GLOMER_NEPHRITIS
Glucose	-0.113	0.158	-0.1066	0.01131	0.05176	0.09618	-0.01581	0.6183	-0.05978	0.07652	-0.05347	0.1207	UK Biobank (EUR)	https://pan-ukb-us-east-1.s3.amazonaws.com/sumstats_flat_files/biomarkers-30740-both_sexes-irnt.tsv.bgz	EUR: biomarkers : 30740 : Biological samples > Assay results > Blood assays > Blood biochemistry
Glycated haemoglobin (HbA1c)	0.000958	0.9898	-0.009708	0.7991	0.02893	0.2895	0.0408	0.2271	-0.04986	0.09914	-0.04396	0.1488	UK Biobank (EUR)	https://pan-ukb-us-east-1.s3.amazonaws.com/sumstats_flat_files/biomarkers-30750-both_sexes-irnt.tsv.bgz	EUR: biomarkers : 30750 : Biological samples > Assay results > Blood assays > Blood biochemistry
Gonarthrosis [arthrosis of knee](FG)	-0.1167	0.3248	0.01172	0.8569	-0.01487	0.7541	-0.007348	0.8692	-0.08044	0.08227	-0.02887	0.5506	UK Biobank	https://docs.google.com/spreadsheets/d/1kvPoupSzsSFBNSztMzl04xMoSC3Kcx3CrjVf4yBmESU/edit?ts=5b5f17db#gid=227859291	PHESANT Transformation:NA-Notes:NA-Variable type:categorical-Phenotype ID:KNEE_ARTHROSIS
Gout (All Biobanks)	0.1023	0.1513	-0.01407	0.7629	-0.04395	0.1774	0.02133	0.5692	-0.05796	0.1105	0.0353	0.4124	Global Biobank Meta-analysis Initiative Meta-analysis Initiative: powering genetic discovery across human diseases. 2032	https://www.globalbiobankmeta.org/resources	https://www.sciencedirect.com/science/article/pii/S2666979X22001410?via%3Dihub
Gout (EUR Biobanks)	0.07633	0.3206	-0.03822	0.4545	-0.02034	0.5648	0.03311	0.4194	-0.07359	0.06469	0.02654	0.5454	Global Biobank Meta-analysis Initiative Meta-analysis Initiative: powering genetic discovery across human diseases. 2031	https://www.globalbiobankmeta.org/resources	https://www.sciencedirect.com/science/article/pii/S2666979X22001410?via%3Dihub
Granulocyte count	-0.02561	0.7629	0.03339	0.4229	-0.03291	0.4026	0.002104	0.9522	0.005421	0.8568	-0.04785	0.1827	UK Biobank and INTERVAL	http://www.bloodcellgenetics.org/	Aggregate count of granulocytes per unit volume of blood
Granulocyte percentage of myeloid white cells	-0.1012	0.1353	-0.02012	0.6129	-0.02513	0.396	-0.0519	0.1366	0.005223	0.8638	-0.005238	0.8685	UK Biobank and INTERVAL	http://www.bloodcellgenetics.org/	Percentage of myeloid white cells that are granulocytes
Granulocyte-colony stimulating factor	-1.444	0.6989	0.1493	0.8041	0.1264	0.7831	-0.2072	0.7171	-0.1306	0.7978	-0.0912	0.8202	Young Finns Study (YFS)	http://www.computationalmedicine.fi/data	Genome-wide Association Study Identifies 27 Loci Influencing Concentrations of Circulating Cytokines and Growth Factors
Growth-Regulated Oncogene-alpha (GROa)	NA	NA	NA	NA	NA	NA	NA	NA	NA	NA	NA	NA	Young Finns Study (YFS)	http://www.computationalmedicine.fi/data	Genome-wide Association Study Identifies 27 Loci Influencing Concentrations of Circulating Cytokines and Growth Factors
Guilty feelings	0.0385	0.6948	0.079	0.09661	-0.02559	0.5427	-0.05735	0.1294	-0.07213	0.04804	0.07185	0.121	UK Biobank	https://docs.google.com/spreadsheets/d/1kvPoupSzsSFBNSztMzl04xMoSC3Kcx3CrjVf4yBmESU/edit?ts=5b5f17db#gid=227859291	PHESANT Transformation:2030_0|| CAT-SINGLE || Inc(>=10): 0(251779) || Inc(>=10): 1(100128) || CAT-SINGLE-BINARY || sample 251779/100128(351907) ||-Notes:ACE touchscreen question Are you often troubled by feelings of guilt? If the participant activated the Help button they were shown the message: Work through these questions quickly and do not think about the exact meaning of the question-Variable type:binary
HDL cholesterol	-0.04247	0.5065	-0.01394	0.7168	-0.02961	0.2924	-0.03099	0.237	0.05856	0.02659	0.01992	0.5099	UK Biobank (EUR)	https://pan-ukb-us-east-1.s3.amazonaws.com/sumstats_flat_files/biomarkers-30760-both_sexes-irnt.tsv.bgz	EUR: biomarkers : 30760 : Biological samples > Assay results > Blood assays > Blood biochemistry
Had major operations	0.08291	0.5287	-0.06882	0.4121	-0.06453	0.2785	0.04945	0.4181	0.05953	0.3207	0.06005	0.3088	UK Biobank	https://docs.google.com/spreadsheets/d/1kvPoupSzsSFBNSztMzl04xMoSC3Kcx3CrjVf4yBmESU/edit?ts=5b5f17db#gid=227859291	PHESANT Transformation:2415_0|| CAT-SINGLE || Inc(>=10): 1(106506) || Inc(>=10): 0(59231) || CAT-SINGLE-BINARY || sample 59231/106506(165737) ||-Notes:ACE touchscreen question Have you had any major operations? (For example, operations that required an overnight stay in hospital) If the participant activated the Help button they were shown the message: If you are unsure if you have had a 'major' operation select Do not know and you will be asked about this by an interviewer later during this visit. ~F2415~ is male question equivalent of female question ~F2844~-Variable type:binary
Had menopause	-0.006854	0.9567	-0.08902	0.2026	0.03303	0.535	0.07017	0.209	0.03954	0.4528	0.09779	0.08706	UK Biobank	https://docs.google.com/spreadsheets/d/1kvPoupSzsSFBNSztMzl04xMoSC3Kcx3CrjVf4yBmESU/edit?ts=5b5f17db#gid=227859291	PHESANT Transformation:2724_0|| CAT-SINGLE || reassignments: 2=-1|3=-2 || Inc(>=10): 1(119355) || Inc(>=10): 0(43829) || CAT-SINGLE-BINARY || sample 43829/119355(163184) ||-Notes:ACE touchscreen question Have you had your menopause (periods stopped)?-Variable type:binary
Had other major operations	0.1036	0.4626	-0.01922	0.8187	-0.0466	0.4532	0.08926	0.09651	-0.05085	0.3393	0.0009314	0.9877	UK Biobank	https://docs.google.com/spreadsheets/d/1kvPoupSzsSFBNSztMzl04xMoSC3Kcx3CrjVf4yBmESU/edit?ts=5b5f17db#gid=227859291	PHESANT Transformation:2844_0|| CAT-SINGLE || Inc(>=10): 1(129435) || Inc(>=10): 0(63035) || CAT-SINGLE-BINARY || sample 63035/129435(192470) ||-Notes:ACE touchscreen question Have you had any other major operations? (for example, operations that required an overnight stay in hospital) If the participant activated the Help button they were shown the message: If you are unsure if you have had a 'major' operation select Do not know and you will be asked about this by an interviewer later during this visit. The other refers to operations other than hysterectomy and bilateral oophorectomy.-Variable type:binary
Haematocrit percentage	0.05825	0.4294	-0.018	0.6486	-0.06462	0.03491	0.05988	0.06654	0.0015	0.9641	0.05974	0.197	UK Biobank	https://docs.google.com/spreadsheets/d/1kvPoupSzsSFBNSztMzl04xMoSC3Kcx3CrjVf4yBmESU/edit?ts=5b5f17db#gid=227859291	PHESANT Transformation:30030_0|| CONTINUOUS MAIN || CONTINUOUS || ||-Notes:Result of Haematocrit assay, performed on blood sample, obtained from UK Biobank assessment centre visit. Haematocrit Percentage is the relative volume of packed erythrocytes to whole blood, computed by the formula: (red blood cells x mean corpuscular volume) / 10. Analyser operating range was 0 to 99.9% Typical reference range is 35.4 to 47.2%-Variable type:continuous_raw
Haemoglobin concentration	0.07474	0.3131	-0.01094	0.7687	-0.0692	0.01984	0.05736	0.07506	-0.001421	0.9672	0.06448	0.1745	UK Biobank	https://docs.google.com/spreadsheets/d/1kvPoupSzsSFBNSztMzl04xMoSC3Kcx3CrjVf4yBmESU/edit?ts=5b5f17db#gid=227859291	PHESANT Transformation:30020_0|| CONTINUOUS MAIN || CONTINUOUS || ||-Notes:Result of Haemoglobin Concentration assay, performed on blood sample, obtained from UK Biobank assessment centre visit. Analyser operating range was 0 to 99.9g/dL Typical reference range is 12.1 to 16.3g/dL-Variable type:continuous_raw
Hair colour (natural, before greying): Black	-0.1098	0.2518	0.06551	0.2466	0.02883	0.5685	0.02026	0.6837	0.005121	0.919	0.07179	0.1663	UK Biobank	https://docs.google.com/spreadsheets/d/1kvPoupSzsSFBNSztMzl04xMoSC3Kcx3CrjVf4yBmESU/edit?ts=5b5f17db#gid=227859291	PHESANT Transformation:1747_0 || CAT-SINGLE || CAT-SINGLE-BINARY-VAR: 5 || Inc(>=10): 5(15809) ||-Notes:ACE touchscreen question What best describes your natural hair colour? (If your hair colour is grey, the colour before you went grey) If the participant activated the Help button they were shown the message: If you are unsure, please select the colour closest to your natural adult hair colour or select Do not know.-Variable type:binary
Hair colour (natural, before greying): Blonde	0.05713	0.4435	-0.02208	0.6749	-0.03222	0.4485	0.01134	0.7724	0.006879	0.8476	-0.02908	0.4777	UK Biobank	https://docs.google.com/spreadsheets/d/1kvPoupSzsSFBNSztMzl04xMoSC3Kcx3CrjVf4yBmESU/edit?ts=5b5f17db#gid=227859291	PHESANT Transformation:1747_0 || CAT-SINGLE || CAT-SINGLE-BINARY-VAR: 1 || Inc(>=10): 1(41178) ||-Notes:ACE touchscreen question What best describes your natural hair colour? (If your hair colour is grey, the colour before you went grey) If the participant activated the Help button they were shown the message: If you are unsure, please select the colour closest to your natural adult hair colour or select Do not know.-Variable type:binary
Hair colour (natural, before greying): Dark brown	0.01129	0.8815	0.03732	0.4475	-0.007075	0.8624	-5.878e-05	0.9988	-0.0126	0.742	0.01831	0.6334	UK Biobank	https://docs.google.com/spreadsheets/d/1kvPoupSzsSFBNSztMzl04xMoSC3Kcx3CrjVf4yBmESU/edit?ts=5b5f17db#gid=227859291	PHESANT Transformation:1747_0 || CAT-SINGLE || CAT-SINGLE-BINARY-VAR: 4 || Inc(>=10): 4(134627) ||-Notes:ACE touchscreen question What best describes your natural hair colour? (If your hair colour is grey, the colour before you went grey) If the participant activated the Help button they were shown the message: If you are unsure, please select the colour closest to your natural adult hair colour or select Do not know.-Variable type:binary
Hair colour (natural, before greying): Light brown	0.09763	0.3891	0.005936	0.9247	0.04563	0.4031	-0.02708	0.5993	0.004547	0.9263	0.01249	0.8089	UK Biobank	https://docs.google.com/spreadsheets/d/1kvPoupSzsSFBNSztMzl04xMoSC3Kcx3CrjVf4yBmESU/edit?ts=5b5f17db#gid=227859291	PHESANT Transformation:1747_0 || CAT-SINGLE || CAT-SINGLE-BINARY-VAR: 3 || Inc(>=10): 3(147560) ||-Notes:ACE touchscreen question What best describes your natural hair colour? (If your hair colour is grey, the colour before you went grey) If the participant activated the Help button they were shown the message: If you are unsure, please select the colour closest to your natural adult hair colour or select Do not know.-Variable type:binary
Hair colour (natural, before greying): Other	-0.3288	0.187	-0.1891	0.1444	-0.1743	0.09598	0.01719	0.8666	-0.0838	0.3791	-0.06935	0.4914	UK Biobank	https://docs.google.com/spreadsheets/d/1kvPoupSzsSFBNSztMzl04xMoSC3Kcx3CrjVf4yBmESU/edit?ts=5b5f17db#gid=227859291	PHESANT Transformation:1747_0 || CAT-SINGLE || CAT-SINGLE-BINARY-VAR: 6 || Inc(>=10): 6(4481) ||-Notes:ACE touchscreen question What best describes your natural hair colour? (If your hair colour is grey, the colour before you went grey) If the participant activated the Help button they were shown the message: If you are unsure, please select the colour closest to your natural adult hair colour or select Do not know.-Variable type:binary
Hair/balding pattern: Pattern 1	-0.04289	0.5862	0.09932	0.05025	0.007242	0.7935	0.009486	0.817	-0.00297	0.9393	0.02053	0.7302	UK Biobank	https://docs.google.com/spreadsheets/d/1kvPoupSzsSFBNSztMzl04xMoSC3Kcx3CrjVf4yBmESU/edit?ts=5b5f17db#gid=227859291	PHESANT Transformation:2395_0 || CAT-SINGLE || CAT-SINGLE-BINARY-VAR: 1 || Inc(>=10): 1(53076) ||-Notes:ACE touchscreen question Which of the following best describes your hair/balding pattern? If the participant activated the Help button they were shown the message: If you are unsure, please provide an estimate or select Do not know. [Illustrations presented in this question have been adapted from Giles et al. 2002 Cancer Epidemiol Biomarkers Prev]-Variable type:binary
