## Supplementary Tables for "Multi-omic spatial effects on high-resolution AI-derived retinal thickness" (part 2 of 3)

### Sheet: Supp Table 12 (continued)
phenotype	rg_fPC1	p_fPC1	rg_fPC2	p_fPC2	rg_fPC3	p_fPC3	rg_fPC4	p_fPC4	rg_fPC5	p_fPC5	rg_fPC6	p_fPC6	Cohort	URL	Notes
Hair/balding pattern: Pattern 2	-0.08092	0.4964	-0.06511	0.3212	-0.01792	0.6721	0.02221	0.6165	-0.01991	0.656	0.06367	0.2833	UK Biobank	https://docs.google.com/spreadsheets/d/1kvPoupSzsSFBNSztMzl04xMoSC3Kcx3CrjVf4yBmESU/edit?ts=5b5f17db#gid=227859291	PHESANT Transformation:2395_0 || CAT-SINGLE || CAT-SINGLE-BINARY-VAR: 2 || Inc(>=10): 2(38044) ||-Notes:ACE touchscreen question Which of the following best describes your hair/balding pattern? If the participant activated the Help button they were shown the message: If you are unsure, please provide an estimate or select Do not know. [Illustrations presented in this question have been adapted from Giles et al. 2002 Cancer Epidemiol Biomarkers Prev]-Variable type:binary
Hair/balding pattern: Pattern 3	0.1111	0.3444	-0.01919	0.7922	0.003738	0.9294	-0.04467	0.4104	0.02089	0.6872	-0.0755	0.3504	UK Biobank	https://docs.google.com/spreadsheets/d/1kvPoupSzsSFBNSztMzl04xMoSC3Kcx3CrjVf4yBmESU/edit?ts=5b5f17db#gid=227859291	PHESANT Transformation:2395_0 || CAT-SINGLE || CAT-SINGLE-BINARY-VAR: 3 || Inc(>=10): 3(44304) ||-Notes:ACE touchscreen question Which of the following best describes your hair/balding pattern? If the participant activated the Help button they were shown the message: If you are unsure, please provide an estimate or select Do not know. [Illustrations presented in this question have been adapted from Giles et al. 2002 Cancer Epidemiol Biomarkers Prev]-Variable type:binary
Hair/balding pattern: Pattern 4	0.03235	0.7129	-0.07576	0.1344	-0.00131	0.9656	0.002629	0.9447	0.008379	0.8275	-0.00986	0.8709	UK Biobank	https://docs.google.com/spreadsheets/d/1kvPoupSzsSFBNSztMzl04xMoSC3Kcx3CrjVf4yBmESU/edit?ts=5b5f17db#gid=227859291	PHESANT Transformation:2395_0 || CAT-SINGLE || CAT-SINGLE-BINARY-VAR: 4 || Inc(>=10): 4(30225) ||-Notes:ACE touchscreen question Which of the following best describes your hair/balding pattern? If the participant activated the Help button they were shown the message: If you are unsure, please provide an estimate or select Do not know. [Illustrations presented in this question have been adapted from Giles et al. 2002 Cancer Epidemiol Biomarkers Prev]-Variable type:binary
Hallux rigidus	-0.03892	0.855	0.04577	0.6759	0.07921	0.4125	-0.05226	0.5398	-0.01281	0.8706	-0.1112	0.2573	UK Biobank	https://docs.google.com/spreadsheets/d/1kvPoupSzsSFBNSztMzl04xMoSC3Kcx3CrjVf4yBmESU/edit?ts=5b5f17db#gid=227859291	PHESANT Transformation:NA-Notes:NA-Variable type:categorical-Phenotype ID:M13_HALLUXRIGIDUS
Hallux valgus (acquired)	-0.1442	0.3474	0.03811	0.6548	-0.03008	0.6282	0.01258	0.8455	0.01852	0.7772	-0.06519	0.3398	UK Biobank	https://docs.google.com/spreadsheets/d/1kvPoupSzsSFBNSztMzl04xMoSC3Kcx3CrjVf4yBmESU/edit?ts=5b5f17db#gid=227859291	PHESANT Transformation:NA-Notes:NA-Variable type:categorical-Phenotype ID:M13_HALLUXVALGUS
Hand grip strength (left)	-0.1459	0.06279	0.008014	0.8443	-0.05006	0.08435	0.0001107	0.9973	-0.0168	0.545	-0.0459	0.2137	UK Biobank	https://docs.google.com/spreadsheets/d/1kvPoupSzsSFBNSztMzl04xMoSC3Kcx3CrjVf4yBmESU/edit?ts=5b5f17db#gid=227859291	PHESANT Transformation:46_0|| INTEGER || CONTINUOUS || ||-Notes:Left grip strength-Variable type:continuous_raw
Hand grip strength (right)	-0.1548	0.04911	0.02122	0.5945	-0.05707	0.05703	-0.01896	0.557	-0.04254	0.1394	-0.04035	0.2679	UK Biobank	https://docs.google.com/spreadsheets/d/1kvPoupSzsSFBNSztMzl04xMoSC3Kcx3CrjVf4yBmESU/edit?ts=5b5f17db#gid=227859291	PHESANT Transformation:47_0|| INTEGER || CONTINUOUS || ||-Notes:Right grip strength-Variable type:continuous_raw
Handedness (chirality/laterality): Left-handed	-0.1318	0.4	0.09027	0.3097	0.006615	0.9242	0.04596	0.5431	0.03641	0.6221	0.01011	0.9056	UK Biobank	https://docs.google.com/spreadsheets/d/1kvPoupSzsSFBNSztMzl04xMoSC3Kcx3CrjVf4yBmESU/edit?ts=5b5f17db#gid=227859291	PHESANT Transformation:1707_0 || CAT-SINGLE || CAT-SINGLE-BINARY-VAR: 2 || Inc(>=10): 2(34585) ||-Notes:ACE touchscreen question Are you right or left handed?-Variable type:binary
Handedness (chirality/laterality): Right-handed	0.2412	0.1463	-0.1208	0.2021	-0.006485	0.9296	-0.05188	0.5422	-0.02557	0.7307	-0.01048	0.9029	UK Biobank	https://docs.google.com/spreadsheets/d/1kvPoupSzsSFBNSztMzl04xMoSC3Kcx3CrjVf4yBmESU/edit?ts=5b5f17db#gid=227859291	PHESANT Transformation:1707_0 || CAT-SINGLE || CAT-SINGLE-BINARY-VAR: 1 || Inc(>=10): 1(320242) ||-Notes:ACE touchscreen question Are you right or left handed?-Variable type:binary
Handedness (chirality/laterality): Use both right and left hands equally	-0.435	0.1088	0.1285	0.4338	0.00427	0.9682	0.03129	0.7761	-0.04959	0.6409	0.002866	0.9792	UK Biobank	https://docs.google.com/spreadsheets/d/1kvPoupSzsSFBNSztMzl04xMoSC3Kcx3CrjVf4yBmESU/edit?ts=5b5f17db#gid=227859291	PHESANT Transformation:1707_0 || CAT-SINGLE || CAT-SINGLE-BINARY-VAR: 3 || Inc(>=10): 3(6086) ||-Notes:ACE touchscreen question Are you right or left handed?-Variable type:binary
Headaches for 3+ months	0.0097	0.9511	0.09743	0.2661	-0.02027	0.7543	0.06023	0.359	-0.03304	0.6214	0.05518	0.3751	UK Biobank	https://docs.google.com/spreadsheets/d/1kvPoupSzsSFBNSztMzl04xMoSC3Kcx3CrjVf4yBmESU/edit?ts=5b5f17db#gid=227859291	PHESANT Transformation:3799_0|| CAT-SINGLE || Inc(>=10): 1(32075) || Inc(>=10): 0(38106) || CAT-SINGLE-BINARY || sample 38106/32075(70181) ||-Notes:ACE touchscreen question Have you had headaches for more than 3 months? ~F3799~ was collected from participants who indicated that in the last month they experienced headache that interfered with their usual activities, as defined by their answers to ~F6159~-Variable type:binary
Hearing aid user	-0.1511	0.4285	0.05159	0.6116	-0.01051	0.8877	0.1279	0.1197	0.02487	0.746	0.1048	0.1885	UK Biobank	https://docs.google.com/spreadsheets/d/1kvPoupSzsSFBNSztMzl04xMoSC3Kcx3CrjVf4yBmESU/edit?ts=5b5f17db#gid=227859291	PHESANT Transformation:3393_0|| CAT-SINGLE || Inc(>=10): 0(208416) || Inc(>=10): 1(10942) || CAT-SINGLE-BINARY || sample 208416/10942(219358) ||-Notes:ACE touchscreen question Do you use a hearing aid most of the time? Initially this information was collected from all participants answering Yes to either ~F2247~ (~F10793~ in the pilot) or ~F2257~. When the speech-in-noise hearing test was introduced (2009), program logic was altered so that the information was collected from all participants except those who indicated they were completely deaf, as defined by their answers to ~F2247~.-Variable type:binary
Hearing difficulty/problems with background noise	-0.06185	0.4242	0.04739	0.3424	-0.01009	0.7894	-0.01409	0.7253	-0.01562	0.7043	0.0105	0.8095	UK Biobank	https://docs.google.com/spreadsheets/d/1kvPoupSzsSFBNSztMzl04xMoSC3Kcx3CrjVf4yBmESU/edit?ts=5b5f17db#gid=227859291	PHESANT Transformation:2257_0|| CAT-SINGLE || Inc(>=10): 0(219842) || Inc(>=10): 1(134141) || CAT-SINGLE-BINARY || sample 219842/134141(353983) ||-Notes:ACE touchscreen question Do you find it difficult to follow a conversation if there is background noise (such as TV, radio, children playing)? ~F2257~ was collected from all participants except those who indicated they were completely deaf, as defined by their answers to ~F2247~-Variable type:binary
Hearing difficulty/problems: No	0.06461	0.494	-0.1154	0.02795	0.006949	0.8493	0.01719	0.694	0.02376	0.5602	-0.01741	0.6754	UK Biobank	https://docs.google.com/spreadsheets/d/1kvPoupSzsSFBNSztMzl04xMoSC3Kcx3CrjVf4yBmESU/edit?ts=5b5f17db#gid=227859291	PHESANT Transformation:2247_0 || CAT-SINGLE || CAT-SINGLE-BINARY-VAR: 0 || Inc(>=10): 0(255838) ||-Notes:ACE touchscreen question Do you have any difficulty with your hearing? The option to identify oneself as completely deaf was added in 2009 alongside the introduction of the speech-in-noise test.-Variable type:binary
Hearing difficulty/problems: Yes	-0.06218	0.5083	0.1147	0.02865	-0.00656	0.8571	-0.01628	0.7096	-0.02272	0.5767	0.01523	0.7147	UK Biobank	https://docs.google.com/spreadsheets/d/1kvPoupSzsSFBNSztMzl04xMoSC3Kcx3CrjVf4yBmESU/edit?ts=5b5f17db#gid=227859291	PHESANT Transformation:2247_0 || CAT-SINGLE || CAT-SINGLE-BINARY-VAR: 1 || Inc(>=10): 1(90710) ||-Notes:ACE touchscreen question Do you have any difficulty with your hearing? The option to identify oneself as completely deaf was added in 2009 alongside the introduction of the speech-in-noise test.-Variable type:binary
Heart Failure (HF) (All Biobanks)	0.05243	0.5842	-0.04987	0.4163	-0.08617	0.03366	-0.04303	0.3294	-0.1657	4.625e-05	-0.05729	0.1984	Global Biobank Meta-analysis Initiative Meta-analysis Initiative: powering genetic discovery across human diseases. 2036	https://www.globalbiobankmeta.org/resources	https://www.sciencedirect.com/science/article/pii/S2666979X22001410?via%3Dihub
Heart Failure (HF) (EUR Biobanks)	0.04176	0.6862	-0.05838	0.3451	-0.1072	0.008087	-0.05155	0.2833	-0.1782	1.851e-05	-0.02692	0.5653	Global Biobank Meta-analysis Initiative Meta-analysis Initiative: powering genetic discovery across human diseases. 2035	https://www.globalbiobankmeta.org/resources	https://www.sciencedirect.com/science/article/pii/S2666979X22001410?via%3Dihub
Heart failure	-0.1323	0.5731	-0.009123	0.9504	-0.1266	0.228	-0.008317	0.9265	-0.002626	0.9737	0.1217	0.2688	UK Biobank	https://docs.google.com/spreadsheets/d/1kvPoupSzsSFBNSztMzl04xMoSC3Kcx3CrjVf4yBmESU/edit?ts=5b5f17db#gid=227859291	PHESANT Transformation:NA-Notes:NA-Variable type:categorical-Phenotype ID:HEARTFAIL
Heart failure, not strict	-0.1323	0.5731	-0.009123	0.9504	-0.1266	0.228	-0.008317	0.9265	-0.002626	0.9737	0.1217	0.2688	UK Biobank	https://docs.google.com/spreadsheets/d/1kvPoupSzsSFBNSztMzl04xMoSC3Kcx3CrjVf4yBmESU/edit?ts=5b5f17db#gid=227859291	PHESANT Transformation:NA-Notes:NA-Variable type:categorical-Phenotype ID:I9_HEARTFAIL_NS
Heart failure,strict	-0.1323	0.5731	-0.009123	0.9504	-0.1266	0.228	-0.008317	0.9265	-0.002626	0.9737	0.1217	0.2688	UK Biobank	https://docs.google.com/spreadsheets/d/1kvPoupSzsSFBNSztMzl04xMoSC3Kcx3CrjVf4yBmESU/edit?ts=5b5f17db#gid=227859291	PHESANT Transformation:NA-Notes:NA-Variable type:categorical-Phenotype ID:I9_HEARTFAIL
Heel Broadband ultrasound attenuation, direct entry	0.2027	0.03062	-0.01447	0.6792	0.09454	0.02239	0.01267	0.7123	-0.0104	0.7055	-0.001332	0.974	UK Biobank	https://docs.google.com/spreadsheets/d/1kvPoupSzsSFBNSztMzl04xMoSC3Kcx3CrjVf4yBmESU/edit?ts=5b5f17db#gid=227859291	PHESANT Transformation:3144_0|| CONTINUOUS MAIN || CONTINUOUS || ||-Notes:Broadband ultrasound attenuation through heel-Variable type:continuous_raw
Heel bone mineral density (BMD)	0.1694	0.04435	-0.02277	0.5105	0.08782	0.02208	0.001118	0.9735	-0.01353	0.6225	-0.001229	0.9745	UK Biobank	https://docs.google.com/spreadsheets/d/1kvPoupSzsSFBNSztMzl04xMoSC3Kcx3CrjVf4yBmESU/edit?ts=5b5f17db#gid=227859291	PHESANT Transformation:3148_0|| CONTINUOUS MAIN || CONTINUOUS || ||-Notes:Estimation of bone mineral density (BMD) in the heel is based on the Quantitative Ultrasound Index through the calcaneus. Direct entry.-Variable type:continuous_raw
Heel bone mineral density (BMD) (left)	0.1843	0.05022	-0.009209	0.8231	0.0628	0.1097	0.02064	0.5552	-0.03199	0.3027	0.0148	0.6962	UK Biobank	https://docs.google.com/spreadsheets/d/1kvPoupSzsSFBNSztMzl04xMoSC3Kcx3CrjVf4yBmESU/edit?ts=5b5f17db#gid=227859291	PHESANT Transformation:4105_0|| CONTINUOUS MAIN || CONTINUOUS || ||-Notes:Estimation of bone mineral density (BMD) in the left heel is based on the Quantitative Ultrasound Index through the calcaneus. Direct entry.-Variable type:continuous_raw
Heel bone mineral density (BMD) (right)	0.2121	0.02515	-0.004793	0.9085	0.0572	0.1433	0.01136	0.7398	-0.06075	0.04096	0.02797	0.4512	UK Biobank	https://docs.google.com/spreadsheets/d/1kvPoupSzsSFBNSztMzl04xMoSC3Kcx3CrjVf4yBmESU/edit?ts=5b5f17db#gid=227859291	PHESANT Transformation:4124_0|| CONTINUOUS MAIN || CONTINUOUS || ||-Notes:Estimation of bone mineral density (BMD) in the left heel is based on the Quantitative Ultrasound Index through the calcaneus. Direct entry.-Variable type:continuous_raw
Heel bone mineral density (BMD) T-score, automated (left)	0.1911	0.04255	-0.01134	0.7836	0.06205	0.1131	0.017	0.6303	-0.03279	0.2951	0.0187	0.6226	UK Biobank	https://docs.google.com/spreadsheets/d/1kvPoupSzsSFBNSztMzl04xMoSC3Kcx3CrjVf4yBmESU/edit?ts=5b5f17db#gid=227859291	PHESANT Transformation:4106_0|| CONTINUOUS MAIN || CONTINUOUS || ||-Notes:This T-score is calculated from the ultrasound heel BMD measurement and is based on a person's bone density compared with what is normally expected in someone of the same sex. The units of the T-score are the number of standard deviations (SD) that the bone density is above or below the standard.-Variable type:continuous_raw
Heel bone mineral density (BMD) T-score, automated (right)	0.2039	0.03093	-0.00203	0.9614	0.05779	0.1396	0.01426	0.6785	-0.05874	0.04581	0.02846	0.4435	UK Biobank	https://docs.google.com/spreadsheets/d/1kvPoupSzsSFBNSztMzl04xMoSC3Kcx3CrjVf4yBmESU/edit?ts=5b5f17db#gid=227859291	PHESANT Transformation:4125_0|| CONTINUOUS MAIN || CONTINUOUS || ||-Notes:This T-score is calculated from the ultrasound heel BMD measurement and is based on a person's bone density compared with what is normally expected in someone of the same sex. The units of the T-score are the number of standard deviations (SD) that the bone density is above or below the standard.-Variable type:continuous_raw
Heel broadband ultrasound attenuation (left)	0.2112	0.03794	-0.003371	0.937	0.07586	0.07286	0.03395	0.3585	-0.04459	0.1566	0.03297	0.421	UK Biobank	https://docs.google.com/spreadsheets/d/1kvPoupSzsSFBNSztMzl04xMoSC3Kcx3CrjVf4yBmESU/edit?ts=5b5f17db#gid=227859291	PHESANT Transformation:4101_0|| CONTINUOUS MAIN || CONTINUOUS || ||-Notes:Broadband ultrasound attenuation through left heel-Variable type:continuous_raw
Heel broadband ultrasound attenuation (right)	0.2131	0.03269	0.0003663	0.9931	0.06599	0.12	0.0317	0.3746	-0.07271	0.01254	0.03933	0.3355	UK Biobank	https://docs.google.com/spreadsheets/d/1kvPoupSzsSFBNSztMzl04xMoSC3Kcx3CrjVf4yBmESU/edit?ts=5b5f17db#gid=227859291	PHESANT Transformation:4120_0|| CONTINUOUS MAIN || CONTINUOUS || ||-Notes:Broadband ultrasound attenuation through right heel-Variable type:continuous_raw
Heel quantitative ultrasound index (QUI), direct entry	0.1697	0.0454	-0.02605	0.4515	0.08752	0.02347	0.0005303	0.9874	-0.01078	0.6959	-0.001719	0.9645	UK Biobank	https://docs.google.com/spreadsheets/d/1kvPoupSzsSFBNSztMzl04xMoSC3Kcx3CrjVf4yBmESU/edit?ts=5b5f17db#gid=227859291	PHESANT Transformation:3147_0|| CONTINUOUS MAIN || CONTINUOUS || ||-Notes:The QUI or 'stiffness' is based on measure of the speed of sound and broadband ultrasound attenuation. Direct entry.-Variable type:continuous_raw
Heel quantitative ultrasound index (QUI), direct entry (left)	0.1911	0.04255	-0.01136	0.7832	0.06206	0.113	0.017	0.6303	-0.03279	0.2951	0.0187	0.6227	UK Biobank	https://docs.google.com/spreadsheets/d/1kvPoupSzsSFBNSztMzl04xMoSC3Kcx3CrjVf4yBmESU/edit?ts=5b5f17db#gid=227859291	PHESANT Transformation:4104_0|| CONTINUOUS MAIN || CONTINUOUS || ||-Notes:The QUI or 'stiffness' is based on measure of the speed of sound and broadband ultrasound attenuation. Direct entry.-Variable type:continuous_raw
Heel quantitative ultrasound index (QUI), direct entry (right)	0.2039	0.03095	-0.002033	0.9613	0.0578	0.1396	0.01427	0.6784	-0.05875	0.04579	0.02847	0.4434	UK Biobank	https://docs.google.com/spreadsheets/d/1kvPoupSzsSFBNSztMzl04xMoSC3Kcx3CrjVf4yBmESU/edit?ts=5b5f17db#gid=227859291	PHESANT Transformation:4123_0|| CONTINUOUS MAIN || CONTINUOUS || ||-Notes:The QUI or 'stiffness' is based on measure of the speed of sound and broadband ultrasound attenuation. Direct entry.-Variable type:continuous_raw
Height	-0.05907	0.3502	-0.01153	0.7484	0.001606	0.9503	0.01102	0.7174	0.000211	0.9937	-0.0185	0.5655	GIANT Consortium	https://portals.broadinstitute.org/collaboration/giant/index.php/GIANT_consortium_data_files	Meta-analysis results from the GIANT Consortium Consortium (2014) Defining the role of common variation in the genomic and biological architecture of adult human height.
Hematocrit	0.002326	0.978	-0.06546	0.1696	-0.01127	0.7473	0.0605	0.1158	0.008573	0.8196	0.05611	0.2627	UK Biobank and INTERVAL	http://www.bloodcellgenetics.org/	Volume fraction of blood occupied by red cells
Hemoglobin concentration	0.005483	0.9477	-0.04857	0.2955	-0.01034	0.7665	0.06405	0.08763	0.005498	0.8851	0.05191	0.3246	UK Biobank and INTERVAL	http://www.bloodcellgenetics.org/	Concentration of hemoglobin with respect to unit of volume of blood
Hepatocyte growth factor (HGF)	NA	NA	NA	NA	NA	NA	NA	NA	NA	NA	NA	NA	Young Finns Study (YFS)	http://www.computationalmedicine.fi/data	Genome-wide Association Study Identifies 27 Loci Influencing Concentrations of Circulating Cytokines and Growth Factors
Hernia	-0.1167	0.342	0.03161	0.6433	-0.007678	0.8834	0.02899	0.6492	0.003806	0.9451	0.001071	0.9831	UK Biobank	https://docs.google.com/spreadsheets/d/1kvPoupSzsSFBNSztMzl04xMoSC3Kcx3CrjVf4yBmESU/edit?ts=5b5f17db#gid=227859291	PHESANT Transformation:NA-Notes:NA-Variable type:categorical-Phenotype ID:K11_HERNIA
High light scatter reticulocyte count	0.07466	0.2892	0.03371	0.3741	0.004145	0.8874	0.03515	0.2354	-0.1231	2.37e-05	0.04973	0.2303	UK Biobank	https://docs.google.com/spreadsheets/d/1kvPoupSzsSFBNSztMzl04xMoSC3Kcx3CrjVf4yBmESU/edit?ts=5b5f17db#gid=227859291	PHESANT Transformation:30300_0|| CONTINUOUS MAIN || CONTINUOUS || ||-Notes:Result of High Light Scatter Reticulocytes Number assay, performed on blood sample, obtained from UK Biobank assessment centre visit. High Light Scatter Reticulocytes Count is calculated as: (HLR / Total Erythrocytes) x red blood cells-Variable type:continuous_raw
High light scatter reticulocyte count	-0.01315	0.8803	0.02237	0.6154	0.03957	0.2547	0.03479	0.2914	-0.06531	0.04	0.05278	0.2205	UK Biobank and INTERVAL	http://www.bloodcellgenetics.org/	Count of high RNA content (immature) reticulocytes per unit volume of blood
High light scatter reticulocyte percentage	0.05691	0.5003	0.04802	0.29	0.03733	0.2979	0.03857	0.2778	-0.1161	0.0005271	0.05805	0.2197	UK Biobank	https://docs.google.com/spreadsheets/d/1kvPoupSzsSFBNSztMzl04xMoSC3Kcx3CrjVf4yBmESU/edit?ts=5b5f17db#gid=227859291	PHESANT Transformation:30290_0|| CONTINUOUS MAIN || CONTINUOUS || ||-Notes:Result of High Light Scatter Reticulocytes Percentage assay, performed on blood sample, obtained from UK Biobank assessment centre visit. High Light Scatter Reticulocytes (Percentage) is computed as: (HLR / Total Erythrocytes) x 100.-Variable type:continuous_raw
High light scatter reticulocyte percentage of red cells	-0.02779	0.7536	0.03824	0.3918	0.03985	0.2537	0.03395	0.3126	-0.06453	0.04128	0.044	0.2812	UK Biobank and INTERVAL	http://www.bloodcellgenetics.org/	Immature reticulocyte count as a percentage of red blood cell count
High-density lipoprotein (HDL)	-0.05791	0.4934	0.0009327	0.9863	-0.05721	0.2143	0.01143	0.7656	-0.009386	0.8023	0.05836	0.1554	GLGC	http://csg.sph.umich.edu/willer/public/lipids2013/	Global LipidsGenetics Consortium
Hip circumference	-0.0295	0.6354	0.01437	0.6757	0.0001606	0.9953	-0.01178	0.6006	-0.06694	0.004544	-0.003039	0.908	UK Biobank	https://docs.google.com/spreadsheets/d/1kvPoupSzsSFBNSztMzl04xMoSC3Kcx3CrjVf4yBmESU/edit?ts=5b5f17db#gid=227859291	PHESANT Transformation:49_0|| CONTINUOUS MAIN || CONTINUOUS || ||-Notes:Hip circumference-Variable type:continuous_raw
Hippocampus volume	0.2516	0.2391	-0.1162	0.3332	-0.08229	0.3556	-0.04717	0.6215	0.08269	0.3635	0.08291	0.3449	ENIGMA	http://enigma.ini.usc.edu/	GWAS of subcortical volumes (ENIGMA2)
Home area population density - urban or rural: England/Wales - Hamlet and Isolated Dwelling - less sparse	-0.1952	0.3548	-0.06343	0.6432	-0.09671	0.3268	0.1121	0.2155	-0.08478	0.2984	-0.03588	0.6904	UK Biobank	https://docs.google.com/spreadsheets/d/1kvPoupSzsSFBNSztMzl04xMoSC3Kcx3CrjVf4yBmESU/edit?ts=5b5f17db#gid=227859291	PHESANT Transformation:20118_0 || CAT-SINGLE || CAT-SINGLE-BINARY-VAR: 8 || Inc(>=10): 8(7954) ||-Notes:The classification is derived by combining each participants home postcode with data generated from the 2001 census from the Office of National Statistics, using the Geoconvert tool from Census Dissemination Unit .-Variable type:binary
Home area population density - urban or rural: England/Wales - Urban - less sparse	-0.015	0.9402	0.1692	0.1467	-0.08642	0.3248	0.09674	0.2549	0.06332	0.4102	-0.1591	0.06	UK Biobank	https://docs.google.com/spreadsheets/d/1kvPoupSzsSFBNSztMzl04xMoSC3Kcx3CrjVf4yBmESU/edit?ts=5b5f17db#gid=227859291	PHESANT Transformation:20118_0 || CAT-SINGLE || CAT-SINGLE-BINARY-VAR: 5 || Inc(>=10): 5(279000) ||-Notes:The classification is derived by combining each participants home postcode with data generated from the 2001 census from the Office of National Statistics, using the Geoconvert tool from Census Dissemination Unit .-Variable type:binary
Home area population density - urban or rural: Scotland - Large Urban Area	-0.2477	0.2245	-0.02978	0.7772	0.08039	0.3019	-0.1193	0.1107	-0.06331	0.3616	0.04334	0.5747	UK Biobank	https://docs.google.com/spreadsheets/d/1kvPoupSzsSFBNSztMzl04xMoSC3Kcx3CrjVf4yBmESU/edit?ts=5b5f17db#gid=227859291	PHESANT Transformation:20118_0 || CAT-SINGLE || CAT-SINGLE-BINARY-VAR: 11 || Inc(>=10): 11(20931) ||-Notes:The classification is derived by combining each participants home postcode with data generated from the 2001 census from the Office of National Statistics, using the Geoconvert tool from Census Dissemination Unit .-Variable type:binary
Home area population density - urban or rural: Scotland - Other Urban Area	0.159	0.5144	-0.1445	0.2591	0.0554	0.5784	0.02873	0.7625	-0.06679	0.4106	-0.00238	0.9793	UK Biobank	https://docs.google.com/spreadsheets/d/1kvPoupSzsSFBNSztMzl04xMoSC3Kcx3CrjVf4yBmESU/edit?ts=5b5f17db#gid=227859291	PHESANT Transformation:20118_0 || CAT-SINGLE || CAT-SINGLE-BINARY-VAR: 12 || Inc(>=10): 12(3998) ||-Notes:The classification is derived by combining each participants home postcode with data generated from the 2001 census from the Office of National Statistics, using the Geoconvert tool from Census Dissemination Unit .-Variable type:binary
Hospital episode type: General episode	-0.03276	0.7894	0.1073	0.1535	-0.06446	0.224	0.1362	0.009708	-0.0759	0.1127	-0.03179	0.5584	UK Biobank	https://docs.google.com/spreadsheets/d/1kvPoupSzsSFBNSztMzl04xMoSC3Kcx3CrjVf4yBmESU/edit?ts=5b5f17db#gid=227859291	PHESANT Transformation:41231_0 || CAT-MUL-BINARY-VAR 1 || ALL || Removed 0 examples != 1 but with missing value (<0) || sample 114387/246807(361194) ||-Notes:This field is a summary of the distinct episode type codes a participant has had recorded across all their episodes in hospital. Hospital episode type identifies whether the period of care in hospital was a general episode or a psychiatric episode, for example. In order to conduct analyses using the source information, researchers must select the corresponding Spell and Episode (~F41132~) data.-Variable type:binary
How are people in household related to participant: Grandchild	-0.3185	0.1473	-0.06364	0.6354	0.06141	0.5168	0.2556	0.01275	0.05023	0.6069	-0.08264	0.4627	UK Biobank	https://docs.google.com/spreadsheets/d/1kvPoupSzsSFBNSztMzl04xMoSC3Kcx3CrjVf4yBmESU/edit?ts=5b5f17db#gid=227859291	PHESANT Transformation:6141_0 || CAT-MUL-BINARY-VAR 6 || Indicator name x709_0_0 || Remove indicator var NAs: 1076 || Remove indicator var <0: 1155 || Removed 0 examples != 6 but with missing value (<0) || sample 356056/2907(358963) ||-Notes:ACE touchscreen question How are the other people who live with you related to you? (You can select more than one answer) The following checks were performed: If code -3 was selected, then no additional choices were allowed. If the participant activated the Help button they were shown the message: Please select all the options that apply. Answer this question considering all the people who you counted in the household in response to the previous question. ~F6141~ was collected from all participants except those who indicated they were living in a sheltered accommodation or in a care home, as defined by their answers to ~F670~ and living alone, as defined by their answers to ~F670~-Variable type:binary
How are people in household related to participant: Husband, wife or partner	0.1004	0.3328	-0.05284	0.3707	0.03626	0.4067	0.003548	0.9368	0.04214	0.267	0.08506	0.08536	UK Biobank	https://docs.google.com/spreadsheets/d/1kvPoupSzsSFBNSztMzl04xMoSC3Kcx3CrjVf4yBmESU/edit?ts=5b5f17db#gid=227859291	PHESANT Transformation:6141_0 || CAT-MUL-BINARY-VAR 1 || Indicator name x709_0_0 || Remove indicator var NAs: 1076 || Remove indicator var <0: 1155 || Removed 0 examples != 1 but with missing value (<0) || sample 93225/265738(358963) ||-Notes:ACE touchscreen question How are the other people who live with you related to you? (You can select more than one answer) The following checks were performed: If code -3 was selected, then no additional choices were allowed. If the participant activated the Help button they were shown the message: Please select all the options that apply. Answer this question considering all the people who you counted in the household in response to the previous question. ~F6141~ was collected from all participants except those who indicated they were living in a sheltered accommodation or in a care home, as defined by their answers to ~F670~ and living alone, as defined by their answers to ~F670~-Variable type:binary
How are people in household related to participant: Mother and/or father	-0.0854	0.7778	0.005172	0.9734	0.05359	0.6555	0.24	0.06004	-0.132	0.2521	-0.01063	0.9316	UK Biobank	https://docs.google.com/spreadsheets/d/1kvPoupSzsSFBNSztMzl04xMoSC3Kcx3CrjVf4yBmESU/edit?ts=5b5f17db#gid=227859291	PHESANT Transformation:6141_0 || CAT-MUL-BINARY-VAR 4 || Indicator name x709_0_0 || Remove indicator var NAs: 1076 || Remove indicator var <0: 1155 || Removed 0 examples != 4 but with missing value (<0) || sample 352661/6302(358963) ||-Notes:ACE touchscreen question How are the other people who live with you related to you? (You can select more than one answer) The following checks were performed: If code -3 was selected, then no additional choices were allowed. If the participant activated the Help button they were shown the message: Please select all the options that apply. Answer this question considering all the people who you counted in the household in response to the previous question. ~F6141~ was collected from all participants except those who indicated they were living in a sheltered accommodation or in a care home, as defined by their answers to ~F670~ and living alone, as defined by their answers to ~F670~-Variable type:binary
How are people in household related to participant: Son and/or daughter (include step-children)	0.3901	0.07052	-0.2282	0.08025	0.1548	0.08673	0.1139	0.1972	0.05807	0.5022	-0.04636	0.6253	UK Biobank	https://docs.google.com/spreadsheets/d/1kvPoupSzsSFBNSztMzl04xMoSC3Kcx3CrjVf4yBmESU/edit?ts=5b5f17db#gid=227859291	PHESANT Transformation:6141_0 || CAT-MUL-BINARY-VAR 2 || Indicator name x709_0_0 || Remove indicator var NAs: 1076 || Remove indicator var <0: 1155 || Removed 0 examples != 2 but with missing value (<0) || sample 237892/121071(358963) ||-Notes:ACE touchscreen question How are the other people who live with you related to you? (You can select more than one answer) The following checks were performed: If code -3 was selected, then no additional choices were allowed. If the participant activated the Help button they were shown the message: Please select all the options that apply. Answer this question considering all the people who you counted in the household in response to the previous question. ~F6141~ was collected from all participants except those who indicated they were living in a sheltered accommodation or in a care home, as defined by their answers to ~F670~ and living alone, as defined by their answers to ~F670~-Variable type:binary
Hypertension	0.2438	0.3649	0.132	0.3262	-0.05345	0.6154	0.02431	0.8197	-0.1532	0.1498	-0.05464	0.6247	UK Biobank	https://docs.google.com/spreadsheets/d/1kvPoupSzsSFBNSztMzl04xMoSC3Kcx3CrjVf4yBmESU/edit?ts=5b5f17db#gid=227859291	PHESANT Transformation:NA-Notes:NA-Variable type:categorical-Phenotype ID:I9_HYPTENS
Hypertensive diseases	0.2367	0.3514	0.1391	0.2685	-0.04026	0.6857	0.04877	0.6108	-0.1255	0.1903	-0.005255	0.961	UK Biobank	https://docs.google.com/spreadsheets/d/1kvPoupSzsSFBNSztMzl04xMoSC3Kcx3CrjVf4yBmESU/edit?ts=5b5f17db#gid=227859291	PHESANT Transformation:NA-Notes:NA-Variable type:categorical-Phenotype ID:I9_HYPERTENSION
Hypertensive heart and/or renal disease	0.1452	0.6659	-0.2953	0.1664	-0.009969	0.9417	0.137	0.3198	-0.1432	0.2982	-0.02897	0.8453	UK Biobank	https://docs.google.com/spreadsheets/d/1kvPoupSzsSFBNSztMzl04xMoSC3Kcx3CrjVf4yBmESU/edit?ts=5b5f17db#gid=227859291	PHESANT Transformation:NA-Notes:NA-Variable type:categorical-Phenotype ID:I9_HYPTENSHR
IGF-1	0.1232	0.07279	0.006607	0.8847	-0.01772	0.5445	-0.04555	0.2963	0.03197	0.3268	-0.006751	0.8276	UK Biobank (EUR)	https://pan-ukb-us-east-1.s3.amazonaws.com/sumstats_flat_files/biomarkers-30770-both_sexes-irnt.tsv.bgz	EUR: biomarkers : 30770 : Biological samples > Assay results > Blood assays > Blood biochemistry
IL10	NA	NA	NA	NA	NA	NA	NA	NA	NA	NA	NA	NA	Young Finns Study (YFS)	http://www.computationalmedicine.fi/data	Genome-wide Association Study Identifies 27 Loci Influencing Concentrations of Circulating Cytokines and Growth Factors
IL12p70	NA	NA	NA	NA	NA	NA	NA	NA	NA	NA	NA	NA	Young Finns Study (YFS)	http://www.computationalmedicine.fi/data	Genome-wide Association Study Identifies 27 Loci Influencing Concentrations of Circulating Cytokines and Growth Factors
IL13	NA	NA	NA	NA	NA	NA	NA	NA	NA	NA	NA	NA	Young Finns Study (YFS)	http://www.computationalmedicine.fi/data	Genome-wide Association Study Identifies 27 Loci Influencing Concentrations of Circulating Cytokines and Growth Factors
IL16	NA	NA	NA	NA	NA	NA	NA	NA	NA	NA	NA	NA	Young Finns Study (YFS)	http://www.computationalmedicine.fi/data	Genome-wide Association Study Identifies 27 Loci Influencing Concentrations of Circulating Cytokines and Growth Factors
IL17	NA	NA	NA	NA	NA	NA	NA	NA	NA	NA	NA	NA	Young Finns Study (YFS)	http://www.computationalmedicine.fi/data	Genome-wide Association Study Identifies 27 Loci Influencing Concentrations of Circulating Cytokines and Growth Factors
IL18	NA	NA	NA	NA	NA	NA	NA	NA	NA	NA	NA	NA	Young Finns Study (YFS)	http://www.computationalmedicine.fi/data	Genome-wide Association Study Identifies 27 Loci Influencing Concentrations of Circulating Cytokines and Growth Factors
IL1b	NA	NA	NA	NA	NA	NA	NA	NA	NA	NA	NA	NA	Young Finns Study (YFS)	http://www.computationalmedicine.fi/data	Genome-wide Association Study Identifies 27 Loci Influencing Concentrations of Circulating Cytokines and Growth Factors
IL2	NA	NA	NA	NA	NA	NA	NA	NA	NA	NA	NA	NA	Young Finns Study (YFS)	http://www.computationalmedicine.fi/data	Genome-wide Association Study Identifies 27 Loci Influencing Concentrations of Circulating Cytokines and Growth Factors
IL2ra	-0.6915	0.3221	-0.2567	0.4524	0.0299	0.8753	0.1644	0.4626	0.01513	0.9399	0.03463	0.8699	Young Finns Study (YFS)	http://www.computationalmedicine.fi/data	Genome-wide Association Study Identifies 27 Loci Influencing Concentrations of Circulating Cytokines and Growth Factors
IL5	NA	NA	NA	NA	NA	NA	NA	NA	NA	NA	NA	NA	Young Finns Study (YFS)	http://www.computationalmedicine.fi/data	Genome-wide Association Study Identifies 27 Loci Influencing Concentrations of Circulating Cytokines and Growth Factors
IL6	NA	NA	NA	NA	NA	NA	NA	NA	NA	NA	NA	NA	Young Finns Study (YFS)	http://www.computationalmedicine.fi/data	Genome-wide Association Study Identifies 27 Loci Influencing Concentrations of Circulating Cytokines and Growth Factors
IL7	NA	NA	NA	NA	NA	NA	NA	NA	NA	NA	NA	NA	Young Finns Study (YFS)	http://www.computationalmedicine.fi/data	Genome-wide Association Study Identifies 27 Loci Influencing Concentrations of Circulating Cytokines and Growth Factors
IL8	NA	NA	NA	NA	NA	NA	NA	NA	NA	NA	NA	NA	Young Finns Study (YFS)	http://www.computationalmedicine.fi/data	Genome-wide Association Study Identifies 27 Loci Influencing Concentrations of Circulating Cytokines and Growth Factors
IL9	NA	NA	NA	NA	NA	NA	NA	NA	NA	NA	NA	NA	Young Finns Study (YFS)	http://www.computationalmedicine.fi/data	Genome-wide Association Study Identifies 27 Loci Influencing Concentrations of Circulating Cytokines and Growth Factors
ILD differential diagnosis	-0.06579	0.6321	0.07942	0.3074	-0.01678	0.7725	0.122	0.02955	-0.01257	0.806	0.03366	0.5857	UK Biobank	https://docs.google.com/spreadsheets/d/1kvPoupSzsSFBNSztMzl04xMoSC3Kcx3CrjVf4yBmESU/edit?ts=5b5f17db#gid=227859291	PHESANT Transformation:NA-Notes:NA-Variable type:categorical-Phenotype ID:ILD_DIFF_DG
IPF (All Biobanks + Allen et al)	-0.002324	0.9878	0.01794	0.8269	0.01835	0.7324	-0.005426	0.9333	0.007471	0.9119	-0.06767	0.4718	Global Biobank Meta-analysis Initiative	https://www.globalbiobankmeta.org/resources	https://www.sciencedirect.com/science/article/pii/S2666979X22001410?via%3Dihub
IPF (All Biobanks)	-0.0523	0.7675	0.01827	0.8516	0.04024	0.531	0.02528	0.7353	-0.06494	0.3545	-0.06049	0.4989	Global Biobank Meta-analysis Initiative	https://www.globalbiobankmeta.org/resources	https://www.sciencedirect.com/science/article/pii/S2666979X22001410?via%3Dihub
IPF (EUR Biobanks)	-0.02989	0.8761	-0.07024	0.5373	0.04755	0.5386	0.1082	0.179	-0.06347	0.4185	-0.03894	0.7052	Global Biobank Meta-analysis Initiative	https://www.globalbiobankmeta.org/resources	https://www.sciencedirect.com/science/article/pii/S2666979X22001410?via%3Dihub
Illness, injury, bereavement, stress in last 2 years: Death of a close relative	-0.1052	0.5441	-0.0937	0.3982	-0.05132	0.543	0.01784	0.8203	-0.04126	0.5752	0.09607	0.2458	UK Biobank	https://docs.google.com/spreadsheets/d/1kvPoupSzsSFBNSztMzl04xMoSC3Kcx3CrjVf4yBmESU/edit?ts=5b5f17db#gid=227859291	PHESANT Transformation:6145_0 || CAT-MUL-BINARY-VAR 3 || NO_NAN Remove NA participants 512 || Removed 1846 examples != 3 but with missing value (<0) || sample 283531/75305(358836) ||-Notes:ACE touchscreen question In the last 2 years have you experienced any of the following? (You can select more than one answer) The following checks were performed: If code -7 was selected, then no additional choices were allowed. If code -3 was selected, then no additional choices were allowed.-Variable type:binary
Illness, injury, bereavement, stress in last 2 years: Financial difficulties	0.1125	0.2508	0.09839	0.07513	-0.07225	0.1113	0.07017	0.08975	-0.1119	0.004005	-0.02194	0.5934	UK Biobank	https://docs.google.com/spreadsheets/d/1kvPoupSzsSFBNSztMzl04xMoSC3Kcx3CrjVf4yBmESU/edit?ts=5b5f17db#gid=227859291	PHESANT Transformation:6145_0 || CAT-MUL-BINARY-VAR 6 || NO_NAN Remove NA participants 512 || Removed 1846 examples != 6 but with missing value (<0) || sample 318166/40670(358836) ||-Notes:ACE touchscreen question In the last 2 years have you experienced any of the following? (You can select more than one answer) The following checks were performed: If code -7 was selected, then no additional choices were allowed. If code -3 was selected, then no additional choices were allowed.-Variable type:binary
Illness, injury, bereavement, stress in last 2 years: Marital separation/divorce	0.2687	0.272	-0.03223	0.8071	-0.1308	0.2484	0.1677	0.1132	-0.06168	0.525	-0.08263	0.4031	UK Biobank	https://docs.google.com/spreadsheets/d/1kvPoupSzsSFBNSztMzl04xMoSC3Kcx3CrjVf4yBmESU/edit?ts=5b5f17db#gid=227859291	PHESANT Transformation:6145_0 || CAT-MUL-BINARY-VAR 5 || NO_NAN Remove NA participants 512 || Removed 1846 examples != 5 but with missing value (<0) || sample 348020/10816(358836) ||-Notes:ACE touchscreen question In the last 2 years have you experienced any of the following? (You can select more than one answer) The following checks were performed: If code -7 was selected, then no additional choices were allowed. If code -3 was selected, then no additional choices were allowed.-Variable type:binary
Illness, injury, bereavement, stress in last 2 years: None of the above	0.05563	0.5738	0.01243	0.8432	0.05642	0.2248	-0.07156	0.1147	0.0942	0.02931	0.002894	0.953	UK Biobank	https://docs.google.com/spreadsheets/d/1kvPoupSzsSFBNSztMzl04xMoSC3Kcx3CrjVf4yBmESU/edit?ts=5b5f17db#gid=227859291	PHESANT Transformation:6145_0 || CAT-MUL-BINARY-VAR 100 || NO_NAN Remove NA participants 512 || Removed 1846 examples != 100 but with missing value (<0) || sample 156985/201851(358836) ||-Notes:ACE touchscreen question In the last 2 years have you experienced any of the following? (You can select more than one answer) The following checks were performed: If code -7 was selected, then no additional choices were allowed. If code -3 was selected, then no additional choices were allowed.-Variable type:binary
Illness, injury, bereavement, stress in last 2 years: Serious illness, injury or assault of a close relative	-0.3725	0.02116	0.09752	0.2369	-0.1109	0.09686	0.02255	0.7234	-0.04867	0.439	-0.08924	0.1963	UK Biobank	https://docs.google.com/spreadsheets/d/1kvPoupSzsSFBNSztMzl04xMoSC3Kcx3CrjVf4yBmESU/edit?ts=5b5f17db#gid=227859291	PHESANT Transformation:6145_0 || CAT-MUL-BINARY-VAR 2 || NO_NAN Remove NA participants 512 || Removed 1846 examples != 2 but with missing value (<0) || sample 317377/41459(358836) ||-Notes:ACE touchscreen question In the last 2 years have you experienced any of the following? (You can select more than one answer) The following checks were performed: If code -7 was selected, then no additional choices were allowed. If code -3 was selected, then no additional choices were allowed.-Variable type:binary
Illness, injury, bereavement, stress in last 2 years: Serious illness, injury or assault to yourself	0.01648	0.9	-0.04929	0.5448	0.03174	0.5837	0.09176	0.1024	-0.07867	0.1249	0.002742	0.9613	UK Biobank	https://docs.google.com/spreadsheets/d/1kvPoupSzsSFBNSztMzl04xMoSC3Kcx3CrjVf4yBmESU/edit?ts=5b5f17db#gid=227859291	PHESANT Transformation:6145_0 || CAT-MUL-BINARY-VAR 1 || NO_NAN Remove NA participants 512 || Removed 1846 examples != 1 but with missing value (<0) || sample 325595/33241(358836) ||-Notes:ACE touchscreen question In the last 2 years have you experienced any of the following? (You can select more than one answer) The following checks were performed: If code -7 was selected, then no additional choices were allowed. If code -3 was selected, then no additional choices were allowed.-Variable type:binary
Illnesses of adopted siblings: None of the above (group 2)	-0.03786	0.8906	0.08856	0.5526	0.02672	0.8096	0.09257	0.4745	-0.1759	0.1189	-0.02493	0.8358	UK Biobank	https://docs.google.com/spreadsheets/d/1kvPoupSzsSFBNSztMzl04xMoSC3Kcx3CrjVf4yBmESU/edit?ts=5b5f17db#gid=227859291	PHESANT Transformation:20114_0 || CAT-MUL-BINARY-VAR 101 || NO_NAN Remove NA participants 358593 || Removed 733 examples != 101 but with missing value (<0) || sample 292/1577(1869) || SKIP_val:-23 < 0 ||-Notes:This field contains the combined results of 2 ACE touchscreen questions, both asked Have any of your ADOPTED brothers or sisters suffered from any of the following diseases? (You can select more than one answer) for different sets of illnesses. For convenience, the illnesses were arbitrarily divided into two sets: Group 1 : Heart disease, Stroke, High blood pressure, Chronic bronchitis/emphysema, Alzheimer's disease/dementia, Diabetes. Group 2 : Parkinson's disease, Severe Depression, Lung cancer, Bowel cancer, Prostate cancer, Breast cancer. If any of codes -11, -13 or -17 were selected then no additional Group 1 choices were allowed. If any of codes -21, -23 or -27 were selected then no additional Group 2 choices were allowed. If the participant activated the Help button they were shown the message: Answer this question for adopted brothers and sisters only. Include any adopted sisters or brothers who have died. If you are not sure if your adopted sisters or brothers suffered from any of the listed illnesses please select Do not know. If more than one adopted sister or brother has suffered from any of the listed illnesses, you only need to select the illness once. The information was collected from participants who indicated they were adopted as a child, as defined by their answers to ~F1767~ and that they had at least one adopted brother or sister, as defined by their answers to ~F3972~ and ~F3982~.-Variable type:binary
Illnesses of father: Alzheimer's disease/dementia	NA	NA	NA	NA	NA	NA	NA	NA	NA	NA	NA	NA	UK Biobank	https://docs.google.com/spreadsheets/d/1kvPoupSzsSFBNSztMzl04xMoSC3Kcx3CrjVf4yBmESU/edit?ts=5b5f17db#gid=227859291	PHESANT Transformation:20107_0 || CAT-MUL-BINARY-VAR 10 || NO_NAN Remove NA participants 9656 || Removed 38872 examples != 10 but with missing value (<0) || sample 297644/15022(312666) ||-Notes:This field contains the combined results of 2 ACE touchscreen questions, both asked Has/did your father ever suffer from? (You can select more than one answer) for different sets of illnesses. For convenience, the illnesses were arbitrarily divided into two sets: Group 1 : Heart disease, Stroke, High blood pressure, Chronic bronchitis/emphysema, Alzheimer's disease/dementia, Diabetes. Group 2 : Parkinson's disease, Severe Depression, Lung cancer, Bowel cancer, Prostate cancer. If any of codes -11, -13 or -17 were selected then no additional Group 1 choices were allowed. If any of codes -21, -23 or -27 were selected then no additional Group 2 choices were allowed. If the participant activated the Help button they were shown the message: Answer this question for blood relations only. If you are not sure if your father suffered from any of the listed illnesses please select Do not know. If you know your father suffered from certain listed illnesses but are unsure about others, only select the ones you are sure about. The information was collected from participants who indicated they were not adopted as a child, as defined by their answers to ~F1767~ and who indicated whether their natural father was still alive or had died, as defined by their answers to ~F1797~. Note that although Breast cancer is present in ~C1010~, participants were not presented with this option when selecting Father illnesses.-Variable type:binary
Illnesses of father: Chronic bronchitis/emphysema	-0.08553	0.5647	0.1005	0.2299	-0.1129	0.07683	0.1112	0.06334	0.03796	0.5502	-0.007339	0.906	UK Biobank	https://docs.google.com/spreadsheets/d/1kvPoupSzsSFBNSztMzl04xMoSC3Kcx3CrjVf4yBmESU/edit?ts=5b5f17db#gid=227859291	PHESANT Transformation:20107_0 || CAT-MUL-BINARY-VAR 6 || NO_NAN Remove NA participants 9656 || Removed 36858 examples != 6 but with missing value (<0) || sample 278554/36126(314680) ||-Notes:This field contains the combined results of 2 ACE touchscreen questions, both asked Has/did your father ever suffer from? (You can select more than one answer) for different sets of illnesses. For convenience, the illnesses were arbitrarily divided into two sets: Group 1 : Heart disease, Stroke, High blood pressure, Chronic bronchitis/emphysema, Alzheimer's disease/dementia, Diabetes. Group 2 : Parkinson's disease, Severe Depression, Lung cancer, Bowel cancer, Prostate cancer. If any of codes -11, -13 or -17 were selected then no additional Group 1 choices were allowed. If any of codes -21, -23 or -27 were selected then no additional Group 2 choices were allowed. If the participant activated the Help button they were shown the message: Answer this question for blood relations only. If you are not sure if your father suffered from any of the listed illnesses please select Do not know. If you know your father suffered from certain listed illnesses but are unsure about others, only select the ones you are sure about. The information was collected from participants who indicated they were not adopted as a child, as defined by their answers to ~F1767~ and who indicated whether their natural father was still alive or had died, as defined by their answers to ~F1797~. Note that although Breast cancer is present in ~C1010~, participants were not presented with this option when selecting Father illnesses.-Variable type:binary
Illnesses of father: Diabetes	0.1397	0.3527	0.01558	0.8355	0.05874	0.3261	0.03859	0.4764	-0.04423	0.4553	-0.01101	0.8685	UK Biobank	https://docs.google.com/spreadsheets/d/1kvPoupSzsSFBNSztMzl04xMoSC3Kcx3CrjVf4yBmESU/edit?ts=5b5f17db#gid=227859291	PHESANT Transformation:20107_0 || CAT-MUL-BINARY-VAR 9 || NO_NAN Remove NA participants 9656 || Removed 38244 examples != 9 but with missing value (<0) || sample 283284/30010(313294) ||-Notes:This field contains the combined results of 2 ACE touchscreen questions, both asked Has/did your father ever suffer from? (You can select more than one answer) for different sets of illnesses. For convenience, the illnesses were arbitrarily divided into two sets: Group 1 : Heart disease, Stroke, High blood pressure, Chronic bronchitis/emphysema, Alzheimer's disease/dementia, Diabetes. Group 2 : Parkinson's disease, Severe Depression, Lung cancer, Bowel cancer, Prostate cancer. If any of codes -11, -13 or -17 were selected then no additional Group 1 choices were allowed. If any of codes -21, -23 or -27 were selected then no additional Group 2 choices were allowed. If the participant activated the Help button they were shown the message: Answer this question for blood relations only. If you are not sure if your father suffered from any of the listed illnesses please select Do not know. If you know your father suffered from certain listed illnesses but are unsure about others, only select the ones you are sure about. The information was collected from participants who indicated they were not adopted as a child, as defined by their answers to ~F1767~ and who indicated whether their natural father was still alive or had died, as defined by their answers to ~F1797~. Note that although Breast cancer is present in ~C1010~, participants were not presented with this option when selecting Father illnesses.-Variable type:binary
Illnesses of father: Heart disease	0.07775	0.4642	-0.0581	0.3351	0.0726	0.08675	0.01397	0.7522	-0.02617	0.5581	0.05834	0.186	UK Biobank	https://docs.google.com/spreadsheets/d/1kvPoupSzsSFBNSztMzl04xMoSC3Kcx3CrjVf4yBmESU/edit?ts=5b5f17db#gid=227859291	PHESANT Transformation:20107_0 || CAT-MUL-BINARY-VAR 1 || NO_NAN Remove NA participants 9656 || Removed 32968 examples != 1 but with missing value (<0) || sample 214460/104110(318570) ||-Notes:This field contains the combined results of 2 ACE touchscreen questions, both asked Has/did your father ever suffer from? (You can select more than one answer) for different sets of illnesses. For convenience, the illnesses were arbitrarily divided into two sets: Group 1 : Heart disease, Stroke, High blood pressure, Chronic bronchitis/emphysema, Alzheimer's disease/dementia, Diabetes. Group 2 : Parkinson's disease, Severe Depression, Lung cancer, Bowel cancer, Prostate cancer. If any of codes -11, -13 or -17 were selected then no additional Group 1 choices were allowed. If any of codes -21, -23 or -27 were selected then no additional Group 2 choices were allowed. If the participant activated the Help button they were shown the message: Answer this question for blood relations only. If you are not sure if your father suffered from any of the listed illnesses please select Do not know. If you know your father suffered from certain listed illnesses but are unsure about others, only select the ones you are sure about. The information was collected from participants who indicated they were not adopted as a child, as defined by their answers to ~F1767~ and who indicated whether their natural father was still alive or had died, as defined by their answers to ~F1797~. Note that although Breast cancer is present in ~C1010~, participants were not presented with this option when selecting Father illnesses.-Variable type:binary
Illnesses of father: High blood pressure	0.05978	0.6434	0.09073	0.1963	0.02358	0.6592	0.02589	0.6354	-0.01324	0.7681	0.1409	0.01456	UK Biobank	https://docs.google.com/spreadsheets/d/1kvPoupSzsSFBNSztMzl04xMoSC3Kcx3CrjVf4yBmESU/edit?ts=5b5f17db#gid=227859291	PHESANT Transformation:20107_0 || CAT-MUL-BINARY-VAR 8 || NO_NAN Remove NA participants 9656 || Removed 36517 examples != 8 but with missing value (<0) || sample 243885/71136(315021) ||-Notes:This field contains the combined results of 2 ACE touchscreen questions, both asked Has/did your father ever suffer from? (You can select more than one answer) for different sets of illnesses. For convenience, the illnesses were arbitrarily divided into two sets: Group 1 : Heart disease, Stroke, High blood pressure, Chronic bronchitis/emphysema, Alzheimer's disease/dementia, Diabetes. Group 2 : Parkinson's disease, Severe Depression, Lung cancer, Bowel cancer, Prostate cancer. If any of codes -11, -13 or -17 were selected then no additional Group 1 choices were allowed. If any of codes -21, -23 or -27 were selected then no additional Group 2 choices were allowed. If the participant activated the Help button they were shown the message: Answer this question for blood relations only. If you are not sure if your father suffered from any of the listed illnesses please select Do not know. If you know your father suffered from certain listed illnesses but are unsure about others, only select the ones you are sure about. The information was collected from participants who indicated they were not adopted as a child, as defined by their answers to ~F1767~ and who indicated whether their natural father was still alive or had died, as defined by their answers to ~F1797~. Note that although Breast cancer is present in ~C1010~, participants were not presented with this option when selecting Father illnesses.-Variable type:binary
Illnesses of father: Lung cancer	-0.1613	0.2507	0.03038	0.7087	-0.06799	0.2214	-0.06271	0.2612	0.08436	0.1304	0.001314	0.9834	UK Biobank	https://docs.google.com/spreadsheets/d/1kvPoupSzsSFBNSztMzl04xMoSC3Kcx3CrjVf4yBmESU/edit?ts=5b5f17db#gid=227859291	PHESANT Transformation:20107_0 || CAT-MUL-BINARY-VAR 3 || NO_NAN Remove NA participants 9656 || Removed 37466 examples != 3 but with missing value (<0) || sample 284866/29206(314072) ||-Notes:This field contains the combined results of 2 ACE touchscreen questions, both asked Has/did your father ever suffer from? (You can select more than one answer) for different sets of illnesses. For convenience, the illnesses were arbitrarily divided into two sets: Group 1 : Heart disease, Stroke, High blood pressure, Chronic bronchitis/emphysema, Alzheimer's disease/dementia, Diabetes. Group 2 : Parkinson's disease, Severe Depression, Lung cancer, Bowel cancer, Prostate cancer. If any of codes -11, -13 or -17 were selected then no additional Group 1 choices were allowed. If any of codes -21, -23 or -27 were selected then no additional Group 2 choices were allowed. If the participant activated the Help button they were shown the message: Answer this question for blood relations only. If you are not sure if your father suffered from any of the listed illnesses please select Do not know. If you know your father suffered from certain listed illnesses but are unsure about others, only select the ones you are sure about. The information was collected from participants who indicated they were not adopted as a child, as defined by their answers to ~F1767~ and who indicated whether their natural father was still alive or had died, as defined by their answers to ~F1797~. Note that although Breast cancer is present in ~C1010~, participants were not presented with this option when selecting Father illnesses.-Variable type:binary
Illnesses of father: None of the above (group 1)	-0.06879	0.6339	0.07131	0.3593	-0.0345	0.5888	-0.08168	0.2019	0.0841	0.1879	-0.08707	0.209	UK Biobank	https://docs.google.com/spreadsheets/d/1kvPoupSzsSFBNSztMzl04xMoSC3Kcx3CrjVf4yBmESU/edit?ts=5b5f17db#gid=227859291	PHESANT Transformation:20107_0 || CAT-MUL-BINARY-VAR 100 || NO_NAN Remove NA participants 9656 || Removed 36741 examples != 100 but with missing value (<0) || sample 198061/116736(314797) ||-Notes:This field contains the combined results of 2 ACE touchscreen questions, both asked Has/did your father ever suffer from? (You can select more than one answer) for different sets of illnesses. For convenience, the illnesses were arbitrarily divided into two sets: Group 1 : Heart disease, Stroke, High blood pressure, Chronic bronchitis/emphysema, Alzheimer's disease/dementia, Diabetes. Group 2 : Parkinson's disease, Severe Depression, Lung cancer, Bowel cancer, Prostate cancer. If any of codes -11, -13 or -17 were selected then no additional Group 1 choices were allowed. If any of codes -21, -23 or -27 were selected then no additional Group 2 choices were allowed. If the participant activated the Help button they were shown the message: Answer this question for blood relations only. If you are not sure if your father suffered from any of the listed illnesses please select Do not know. If you know your father suffered from certain listed illnesses but are unsure about others, only select the ones you are sure about. The information was collected from participants who indicated they were not adopted as a child, as defined by their answers to ~F1767~ and who indicated whether their natural father was still alive or had died, as defined by their answers to ~F1797~. Note that although Breast cancer is present in ~C1010~, participants were not presented with this option when selecting Father illnesses.-Variable type:binary
Illnesses of father: None of the above (group 2)	0.2272	0.1837	-0.002836	0.9762	0.07639	0.255	-0.00163	0.9801	-0.07709	0.2875	0.04127	0.555	UK Biobank	https://docs.google.com/spreadsheets/d/1kvPoupSzsSFBNSztMzl04xMoSC3Kcx3CrjVf4yBmESU/edit?ts=5b5f17db#gid=227859291	PHESANT Transformation:20107_0 || CAT-MUL-BINARY-VAR 101 || NO_NAN Remove NA participants 9656 || Removed 32993 examples != 101 but with missing value (<0) || sample 80871/237674(318545) || SKIP_val:-21 < 0 || SKIP_val:-23 < 0 ||-Notes:This field contains the combined results of 2 ACE touchscreen questions, both asked Has/did your father ever suffer from? (You can select more than one answer) for different sets of illnesses. For convenience, the illnesses were arbitrarily divided into two sets: Group 1 : Heart disease, Stroke, High blood pressure, Chronic bronchitis/emphysema, Alzheimer's disease/dementia, Diabetes. Group 2 : Parkinson's disease, Severe Depression, Lung cancer, Bowel cancer, Prostate cancer. If any of codes -11, -13 or -17 were selected then no additional Group 1 choices were allowed. If any of codes -21, -23 or -27 were selected then no additional Group 2 choices were allowed. If the participant activated the Help button they were shown the message: Answer this question for blood relations only. If you are not sure if your father suffered from any of the listed illnesses please select Do not know. If you know your father suffered from certain listed illnesses but are unsure about others, only select the ones you are sure about. The information was collected from participants who indicated they were not adopted as a child, as defined by their answers to ~F1767~ and who indicated whether their natural father was still alive or had died, as defined by their answers to ~F1797~. Note that although Breast cancer is present in ~C1010~, participants were not presented with this option when selecting Father illnesses.-Variable type:binary
Illnesses of father: Parkinson's disease	-0.05624	0.8304	-0.1416	0.3513	-0.1794	0.09527	0.1114	0.2939	-0.06966	0.4822	-0.2282	0.05312	UK Biobank	https://docs.google.com/spreadsheets/d/1kvPoupSzsSFBNSztMzl04xMoSC3Kcx3CrjVf4yBmESU/edit?ts=5b5f17db#gid=227859291	PHESANT Transformation:20107_0 || CAT-MUL-BINARY-VAR 11 || NO_NAN Remove NA participants 9656 || Removed 39434 examples != 11 but with missing value (<0) || sample 304061/8043(312104) ||-Notes:This field contains the combined results of 2 ACE touchscreen questions, both asked Has/did your father ever suffer from? (You can select more than one answer) for different sets of illnesses. For convenience, the illnesses were arbitrarily divided into two sets: Group 1 : Heart disease, Stroke, High blood pressure, Chronic bronchitis/emphysema, Alzheimer's disease/dementia, Diabetes. Group 2 : Parkinson's disease, Severe Depression, Lung cancer, Bowel cancer, Prostate cancer. If any of codes -11, -13 or -17 were selected then no additional Group 1 choices were allowed. If any of codes -21, -23 or -27 were selected then no additional Group 2 choices were allowed. If the participant activated the Help button they were shown the message: Answer this question for blood relations only. If you are not sure if your father suffered from any of the listed illnesses please select Do not know. If you know your father suffered from certain listed illnesses but are unsure about others, only select the ones you are sure about. The information was collected from participants who indicated they were not adopted as a child, as defined by their answers to ~F1767~ and who indicated whether their natural father was still alive or had died, as defined by their answers to ~F1797~. Note that although Breast cancer is present in ~C1010~, participants were not presented with this option when selecting Father illnesses.-Variable type:binary
Illnesses of father: Prostate cancer	-0.0348	0.8519	0.03904	0.7072	-0.04073	0.5767	0.04365	0.5772	-0.03762	0.6461	-0.02651	0.7353	UK Biobank	https://docs.google.com/spreadsheets/d/1kvPoupSzsSFBNSztMzl04xMoSC3Kcx3CrjVf4yBmESU/edit?ts=5b5f17db#gid=227859291	PHESANT Transformation:20107_0 || CAT-MUL-BINARY-VAR 13 || NO_NAN Remove NA participants 9656 || Removed 38994 examples != 13 but with missing value (<0) || sample 288337/24207(312544) || SKIP_val:-11 < 0 ||-Notes:This field contains the combined results of 2 ACE touchscreen questions, both asked Has/did your father ever suffer from? (You can select more than one answer) for different sets of illnesses. For convenience, the illnesses were arbitrarily divided into two sets: Group 1 : Heart disease, Stroke, High blood pressure, Chronic bronchitis/emphysema, Alzheimer's disease/dementia, Diabetes. Group 2 : Parkinson's disease, Severe Depression, Lung cancer, Bowel cancer, Prostate cancer. If any of codes -11, -13 or -17 were selected then no additional Group 1 choices were allowed. If any of codes -21, -23 or -27 were selected then no additional Group 2 choices were allowed. If the participant activated the Help button they were shown the message: Answer this question for blood relations only. If you are not sure if your father suffered from any of the listed illnesses please select Do not know. If you know your father suffered from certain listed illnesses but are unsure about others, only select the ones you are sure about. The information was collected from participants who indicated they were not adopted as a child, as defined by their answers to ~F1767~ and who indicated whether their natural father was still alive or had died, as defined by their answers to ~F1797~. Note that although Breast cancer is present in ~C1010~, participants were not presented with this option when selecting Father illnesses.-Variable type:binary
Illnesses of father: Severe depression	0.1251	0.5627	0.1187	0.3749	-0.07029	0.4411	-0.02359	0.7586	-0.08724	0.3077	0.04459	0.612	UK Biobank	https://docs.google.com/spreadsheets/d/1kvPoupSzsSFBNSztMzl04xMoSC3Kcx3CrjVf4yBmESU/edit?ts=5b5f17db#gid=227859291	PHESANT Transformation:20107_0 || CAT-MUL-BINARY-VAR 12 || NO_NAN Remove NA participants 9656 || Removed 39101 examples != 12 but with missing value (<0) || sample 300516/11921(312437) ||-Notes:This field contains the combined results of 2 ACE touchscreen questions, both asked Has/did your father ever suffer from? (You can select more than one answer) for different sets of illnesses. For convenience, the illnesses were arbitrarily divided into two sets: Group 1 : Heart disease, Stroke, High blood pressure, Chronic bronchitis/emphysema, Alzheimer's disease/dementia, Diabetes. Group 2 : Parkinson's disease, Severe Depression, Lung cancer, Bowel cancer, Prostate cancer. If any of codes -11, -13 or -17 were selected then no additional Group 1 choices were allowed. If any of codes -21, -23 or -27 were selected then no additional Group 2 choices were allowed. If the participant activated the Help button they were shown the message: Answer this question for blood relations only. If you are not sure if your father suffered from any of the listed illnesses please select Do not know. If you know your father suffered from certain listed illnesses but are unsure about others, only select the ones you are sure about. The information was collected from participants who indicated they were not adopted as a child, as defined by their answers to ~F1767~ and who indicated whether their natural father was still alive or had died, as defined by their answers to ~F1797~. Note that although Breast cancer is present in ~C1010~, participants were not presented with this option when selecting Father illnesses.-Variable type:binary
Illnesses of father: Stroke	0.08677	0.6983	0.1039	0.4713	-0.01434	0.8853	0.02263	0.8136	-0.05312	0.5918	0.04811	0.638	UK Biobank	https://docs.google.com/spreadsheets/d/1kvPoupSzsSFBNSztMzl04xMoSC3Kcx3CrjVf4yBmESU/edit?ts=5b5f17db#gid=227859291	PHESANT Transformation:20107_0 || CAT-MUL-BINARY-VAR 2 || NO_NAN Remove NA participants 9656 || Removed 36737 examples != 2 but with missing value (<0) || sample 265628/49173(314801) ||-Notes:This field contains the combined results of 2 ACE touchscreen questions, both asked Has/did your father ever suffer from? (You can select more than one answer) for different sets of illnesses. For convenience, the illnesses were arbitrarily divided into two sets: Group 1 : Heart disease, Stroke, High blood pressure, Chronic bronchitis/emphysema, Alzheimer's disease/dementia, Diabetes. Group 2 : Parkinson's disease, Severe Depression, Lung cancer, Bowel cancer, Prostate cancer. If any of codes -11, -13 or -17 were selected then no additional Group 1 choices were allowed. If any of codes -21, -23 or -27 were selected then no additional Group 2 choices were allowed. If the participant activated the Help button they were shown the message: Answer this question for blood relations only. If you are not sure if your father suffered from any of the listed illnesses please select Do not know. If you know your father suffered from certain listed illnesses but are unsure about others, only select the ones you are sure about. The information was collected from participants who indicated they were not adopted as a child, as defined by their answers to ~F1767~ and who indicated whether their natural father was still alive or had died, as defined by their answers to ~F1797~. Note that although Breast cancer is present in ~C1010~, participants were not presented with this option when selecting Father illnesses.-Variable type:binary
Illnesses of mother: Alzheimer's disease/dementia	0.164	0.516	-0.02291	0.8733	0.04157	0.697	-0.07038	0.5471	0.0648	0.5797	0.1537	0.2118	UK Biobank	https://docs.google.com/spreadsheets/d/1kvPoupSzsSFBNSztMzl04xMoSC3Kcx3CrjVf4yBmESU/edit?ts=5b5f17db#gid=227859291	PHESANT Transformation:20110_0 || CAT-MUL-BINARY-VAR 10 || NO_NAN Remove NA participants 6165 || Removed 23988 examples != 10 but with missing value (<0) || sample 302534/28507(331041) ||-Notes:This field contains the combined results of 2 ACE touchscreen questions, both asked Has/did your mother ever suffer from? (You can select more than one answer) for different sets of illnesses. For convenience, the illnesses were arbitrarily divided into two sets: Group 1 : Heart disease, Stroke, High blood pressure, Chronic bronchitis/emphysema, Alzheimer's disease/dementia, Diabetes. Group 2 : Parkinson's disease, Severe Depression, Lung cancer, Bowel cancer, Breast cancer. If any of codes -11, -13 or -17 were selected then no additional Group 1 choices were allowed. If any of codes -21, -23 or -27 were selected then no additional Group 2 choices were allowed. If the participant activated the Help button they were shown the message: Answer this question for blood relations only. If you are not sure if your mother suffered from any of the listed illnesses please select Do not know. If you know your mother suffered from certain listed illnesses but are unsure about others, only select the ones you are sure about. The information was collected from participants who indicated they were not adopted as a child, as defined by their answers to ~F1767~ and who indicated whether their natural mother was still alive or had died, as defined by their answers to ~F1835~. Note that although Prostate cancer is present in ~C1010~, participants were not presented with this option when selecting Mother illnesses.-Variable type:binary
Illnesses of mother: Bowel cancer	-0.1443	0.5122	-0.07007	0.5551	-0.188	0.06265	0.07996	0.4465	-0.104	0.2867	0.04349	0.6412	UK Biobank	https://docs.google.com/spreadsheets/d/1kvPoupSzsSFBNSztMzl04xMoSC3Kcx3CrjVf4yBmESU/edit?ts=5b5f17db#gid=227859291	PHESANT Transformation:20110_0 || CAT-MUL-BINARY-VAR 4 || NO_NAN Remove NA participants 6165 || Removed 24437 examples != 4 but with missing value (<0) || sample 313328/17264(330592) ||-Notes:This field contains the combined results of 2 ACE touchscreen questions, both asked Has/did your mother ever suffer from? (You can select more than one answer) for different sets of illnesses. For convenience, the illnesses were arbitrarily divided into two sets: Group 1 : Heart disease, Stroke, High blood pressure, Chronic bronchitis/emphysema, Alzheimer's disease/dementia, Diabetes. Group 2 : Parkinson's disease, Severe Depression, Lung cancer, Bowel cancer, Breast cancer. If any of codes -11, -13 or -17 were selected then no additional Group 1 choices were allowed. If any of codes -21, -23 or -27 were selected then no additional Group 2 choices were allowed. If the participant activated the Help button they were shown the message: Answer this question for blood relations only. If you are not sure if your mother suffered from any of the listed illnesses please select Do not know. If you know your mother suffered from certain listed illnesses but are unsure about others, only select the ones you are sure about. The information was collected from participants who indicated they were not adopted as a child, as defined by their answers to ~F1767~ and who indicated whether their natural mother was still alive or had died, as defined by their answers to ~F1835~. Note that although Prostate cancer is present in ~C1010~, participants were not presented with this option when selecting Mother illnesses.-Variable type:binary
Illnesses of mother: Breast cancer	-0.04563	0.7945	-0.08865	0.3518	-0.108	0.158	-0.01128	0.8864	0.06227	0.3945	-0.1589	0.04043	UK Biobank	https://docs.google.com/spreadsheets/d/1kvPoupSzsSFBNSztMzl04xMoSC3Kcx3CrjVf4yBmESU/edit?ts=5b5f17db#gid=227859291	PHESANT Transformation:20110_0 || CAT-MUL-BINARY-VAR 5 || NO_NAN Remove NA participants 6165 || Removed 24201 examples != 5 but with missing value (<0) || sample 303206/27622(330828) ||-Notes:This field contains the combined results of 2 ACE touchscreen questions, both asked Has/did your mother ever suffer from? (You can select more than one answer) for different sets of illnesses. For convenience, the illnesses were arbitrarily divided into two sets: Group 1 : Heart disease, Stroke, High blood pressure, Chronic bronchitis/emphysema, Alzheimer's disease/dementia, Diabetes. Group 2 : Parkinson's disease, Severe Depression, Lung cancer, Bowel cancer, Breast cancer. If any of codes -11, -13 or -17 were selected then no additional Group 1 choices were allowed. If any of codes -21, -23 or -27 were selected then no additional Group 2 choices were allowed. If the participant activated the Help button they were shown the message: Answer this question for blood relations only. If you are not sure if your mother suffered from any of the listed illnesses please select Do not know. If you know your mother suffered from certain listed illnesses but are unsure about others, only select the ones you are sure about. The information was collected from participants who indicated they were not adopted as a child, as defined by their answers to ~F1767~ and who indicated whether their natural mother was still alive or had died, as defined by their answers to ~F1835~. Note that although Prostate cancer is present in ~C1010~, participants were not presented with this option when selecting Mother illnesses.-Variable type:binary
Illnesses of mother: Chronic bronchitis/emphysema	-0.2322	0.1188	0.09631	0.2007	-0.07371	0.2096	0.1161	0.06798	-0.1106	0.04707	0.005123	0.9365	UK Biobank	https://docs.google.com/spreadsheets/d/1kvPoupSzsSFBNSztMzl04xMoSC3Kcx3CrjVf4yBmESU/edit?ts=5b5f17db#gid=227859291	PHESANT Transformation:20110_0 || CAT-MUL-BINARY-VAR 6 || NO_NAN Remove NA participants 6165 || Removed 24021 examples != 6 but with missing value (<0) || sample 311371/19637(331008) || SKIP_val:-13 < 0 ||-Notes:This field contains the combined results of 2 ACE touchscreen questions, both asked Has/did your mother ever suffer from? (You can select more than one answer) for different sets of illnesses. For convenience, the illnesses were arbitrarily divided into two sets: Group 1 : Heart disease, Stroke, High blood pressure, Chronic bronchitis/emphysema, Alzheimer's disease/dementia, Diabetes. Group 2 : Parkinson's disease, Severe Depression, Lung cancer, Bowel cancer, Breast cancer. If any of codes -11, -13 or -17 were selected then no additional Group 1 choices were allowed. If any of codes -21, -23 or -27 were selected then no additional Group 2 choices were allowed. If the participant activated the Help button they were shown the message: Answer this question for blood relations only. If you are not sure if your mother suffered from any of the listed illnesses please select Do not know. If you know your mother suffered from certain listed illnesses but are unsure about others, only select the ones you are sure about. The information was collected from participants who indicated they were not adopted as a child, as defined by their answers to ~F1767~ and who indicated whether their natural mother was still alive or had died, as defined by their answers to ~F1835~. Note that although Prostate cancer is present in ~C1010~, participants were not presented with this option when selecting Mother illnesses.-Variable type:binary
Illnesses of mother: Diabetes	-0.004314	0.9718	0.176	0.01991	0.01524	0.7639	0.1289	0.006713	-0.1062	0.02447	-0.08988	0.08371	UK Biobank	https://docs.google.com/spreadsheets/d/1kvPoupSzsSFBNSztMzl04xMoSC3Kcx3CrjVf4yBmESU/edit?ts=5b5f17db#gid=227859291	PHESANT Transformation:20110_0 || CAT-MUL-BINARY-VAR 9 || NO_NAN Remove NA participants 6165 || Removed 23887 examples != 9 but with missing value (<0) || sample 300370/30772(331142) ||-Notes:This field contains the combined results of 2 ACE touchscreen questions, both asked Has/did your mother ever suffer from? (You can select more than one answer) for different sets of illnesses. For convenience, the illnesses were arbitrarily divided into two sets: Group 1 : Heart disease, Stroke, High blood pressure, Chronic bronchitis/emphysema, Alzheimer's disease/dementia, Diabetes. Group 2 : Parkinson's disease, Severe Depression, Lung cancer, Bowel cancer, Breast cancer. If any of codes -11, -13 or -17 were selected then no additional Group 1 choices were allowed. If any of codes -21, -23 or -27 were selected then no additional Group 2 choices were allowed. If the participant activated the Help button they were shown the message: Answer this question for blood relations only. If you are not sure if your mother suffered from any of the listed illnesses please select Do not know. If you know your mother suffered from certain listed illnesses but are unsure about others, only select the ones you are sure about. The information was collected from participants who indicated they were not adopted as a child, as defined by their answers to ~F1767~ and who indicated whether their natural mother was still alive or had died, as defined by their answers to ~F1835~. Note that although Prostate cancer is present in ~C1010~, participants were not presented with this option when selecting Mother illnesses.-Variable type:binary
Illnesses of mother: Heart disease	0.08951	0.4977	-0.08225	0.276	0.05098	0.3501	-0.01614	0.763	-0.1045	0.09424	-0.01317	0.8338	UK Biobank	https://docs.google.com/spreadsheets/d/1kvPoupSzsSFBNSztMzl04xMoSC3Kcx3CrjVf4yBmESU/edit?ts=5b5f17db#gid=227859291	PHESANT Transformation:20110_0 || CAT-MUL-BINARY-VAR 1 || NO_NAN Remove NA participants 6165 || Removed 22063 examples != 1 but with missing value (<0) || sample 266623/66343(332966) ||-Notes:This field contains the combined results of 2 ACE touchscreen questions, both asked Has/did your mother ever suffer from? (You can select more than one answer) for different sets of illnesses. For convenience, the illnesses were arbitrarily divided into two sets: Group 1 : Heart disease, Stroke, High blood pressure, Chronic bronchitis/emphysema, Alzheimer's disease/dementia, Diabetes. Group 2 : Parkinson's disease, Severe Depression, Lung cancer, Bowel cancer, Breast cancer. If any of codes -11, -13 or -17 were selected then no additional Group 1 choices were allowed. If any of codes -21, -23 or -27 were selected then no additional Group 2 choices were allowed. If the participant activated the Help button they were shown the message: Answer this question for blood relations only. If you are not sure if your mother suffered from any of the listed illnesses please select Do not know. If you know your mother suffered from certain listed illnesses but are unsure about others, only select the ones you are sure about. The information was collected from participants who indicated they were not adopted as a child, as defined by their answers to ~F1767~ and who indicated whether their natural mother was still alive or had died, as defined by their answers to ~F1835~. Note that although Prostate cancer is present in ~C1010~, participants were not presented with this option when selecting Mother illnesses.-Variable type:binary
Illnesses of mother: High blood pressure	-0.01999	0.861	0.02681	0.6525	0.006625	0.877	0.03717	0.4875	-0.04188	0.3397	-0.04019	0.3925	UK Biobank	https://docs.google.com/spreadsheets/d/1kvPoupSzsSFBNSztMzl04xMoSC3Kcx3CrjVf4yBmESU/edit?ts=5b5f17db#gid=227859291	PHESANT Transformation:20110_0 || CAT-MUL-BINARY-VAR 8 || NO_NAN Remove NA participants 6165 || Removed 21981 examples != 8 but with missing value (<0) || sample 231360/101688(333048) ||-Notes:This field contains the combined results of 2 ACE touchscreen questions, both asked Has/did your mother ever suffer from? (You can select more than one answer) for different sets of illnesses. For convenience, the illnesses were arbitrarily divided into two sets: Group 1 : Heart disease, Stroke, High blood pressure, Chronic bronchitis/emphysema, Alzheimer's disease/dementia, Diabetes. Group 2 : Parkinson's disease, Severe Depression, Lung cancer, Bowel cancer, Breast cancer. If any of codes -11, -13 or -17 were selected then no additional Group 1 choices were allowed. If any of codes -21, -23 or -27 were selected then no additional Group 2 choices were allowed. If the participant activated the Help button they were shown the message: Answer this question for blood relations only. If you are not sure if your mother suffered from any of the listed illnesses please select Do not know. If you know your mother suffered from certain listed illnesses but are unsure about others, only select the ones you are sure about. The information was collected from participants who indicated they were not adopted as a child, as defined by their answers to ~F1767~ and who indicated whether their natural mother was still alive or had died, as defined by their answers to ~F1835~. Note that although Prostate cancer is present in ~C1010~, participants were not presented with this option when selecting Mother illnesses.-Variable type:binary
Illnesses of mother: Lung cancer	0.01914	0.9427	0.1609	0.2629	-0.2388	0.0398	-0.04959	0.6032	-0.1647	0.1321	-0.02497	0.8085	UK Biobank	https://docs.google.com/spreadsheets/d/1kvPoupSzsSFBNSztMzl04xMoSC3Kcx3CrjVf4yBmESU/edit?ts=5b5f17db#gid=227859291	PHESANT Transformation:20110_0 || CAT-MUL-BINARY-VAR 3 || NO_NAN Remove NA participants 6165 || Removed 24340 examples != 3 but with missing value (<0) || sample 317000/13689(330689) || SKIP_val:-11 < 0 ||-Notes:This field contains the combined results of 2 ACE touchscreen questions, both asked Has/did your mother ever suffer from? (You can select more than one answer) for different sets of illnesses. For convenience, the illnesses were arbitrarily divided into two sets: Group 1 : Heart disease, Stroke, High blood pressure, Chronic bronchitis/emphysema, Alzheimer's disease/dementia, Diabetes. Group 2 : Parkinson's disease, Severe Depression, Lung cancer, Bowel cancer, Breast cancer. If any of codes -11, -13 or -17 were selected then no additional Group 1 choices were allowed. If any of codes -21, -23 or -27 were selected then no additional Group 2 choices were allowed. If the participant activated the Help button they were shown the message: Answer this question for blood relations only. If you are not sure if your mother suffered from any of the listed illnesses please select Do not know. If you know your mother suffered from certain listed illnesses but are unsure about others, only select the ones you are sure about. The information was collected from participants who indicated they were not adopted as a child, as defined by their answers to ~F1767~ and who indicated whether their natural mother was still alive or had died, as defined by their answers to ~F1835~. Note that although Prostate cancer is present in ~C1010~, participants were not presented with this option when selecting Mother illnesses.-Variable type:binary
Illnesses of mother: None of the above (group 1)	-0.01492	0.9025	0.00804	0.9161	-0.009313	0.847	-0.0235	0.6916	0.08578	0.1457	0.004688	0.936	UK Biobank	https://docs.google.com/spreadsheets/d/1kvPoupSzsSFBNSztMzl04xMoSC3Kcx3CrjVf4yBmESU/edit?ts=5b5f17db#gid=227859291	PHESANT Transformation:20110_0 || CAT-MUL-BINARY-VAR 100 || NO_NAN Remove NA participants 6165 || Removed 22418 examples != 100 but with missing value (<0) || sample 194320/138291(332611) ||-Notes:This field contains the combined results of 2 ACE touchscreen questions, both asked Has/did your mother ever suffer from? (You can select more than one answer) for different sets of illnesses. For convenience, the illnesses were arbitrarily divided into two sets: Group 1 : Heart disease, Stroke, High blood pressure, Chronic bronchitis/emphysema, Alzheimer's disease/dementia, Diabetes. Group 2 : Parkinson's disease, Severe Depression, Lung cancer, Bowel cancer, Breast cancer. If any of codes -11, -13 or -17 were selected then no additional Group 1 choices were allowed. If any of codes -21, -23 or -27 were selected then no additional Group 2 choices were allowed. If the participant activated the Help button they were shown the message: Answer this question for blood relations only. If you are not sure if your mother suffered from any of the listed illnesses please select Do not know. If you know your mother suffered from certain listed illnesses but are unsure about others, only select the ones you are sure about. The information was collected from participants who indicated they were not adopted as a child, as defined by their answers to ~F1767~ and who indicated whether their natural mother was still alive or had died, as defined by their answers to ~F1835~. Note that although Prostate cancer is present in ~C1010~, participants were not presented with this option when selecting Mother illnesses.-Variable type:binary
Illnesses of mother: None of the above (group 2)	0.1004	0.5961	-0.01385	0.9019	0.08771	0.3031	0.04781	0.547	0.05434	0.5129	0.1604	0.03058	UK Biobank	https://docs.google.com/spreadsheets/d/1kvPoupSzsSFBNSztMzl04xMoSC3Kcx3CrjVf4yBmESU/edit?ts=5b5f17db#gid=227859291	PHESANT Transformation:20110_0 || CAT-MUL-BINARY-VAR 101 || NO_NAN Remove NA participants 6165 || Removed 20628 examples != 101 but with missing value (<0) || sample 76684/257717(334401) || SKIP_val:-21 < 0 || SKIP_val:-23 < 0 ||-Notes:This field contains the combined results of 2 ACE touchscreen questions, both asked Has/did your mother ever suffer from? (You can select more than one answer) for different sets of illnesses. For convenience, the illnesses were arbitrarily divided into two sets: Group 1 : Heart disease, Stroke, High blood pressure, Chronic bronchitis/emphysema, Alzheimer's disease/dementia, Diabetes. Group 2 : Parkinson's disease, Severe Depression, Lung cancer, Bowel cancer, Breast cancer. If any of codes -11, -13 or -17 were selected then no additional Group 1 choices were allowed. If any of codes -21, -23 or -27 were selected then no additional Group 2 choices were allowed. If the participant activated the Help button they were shown the message: Answer this question for blood relations only. If you are not sure if your mother suffered from any of the listed illnesses please select Do not know. If you know your mother suffered from certain listed illnesses but are unsure about others, only select the ones you are sure about. The information was collected from participants who indicated they were not adopted as a child, as defined by their answers to ~F1767~ and who indicated whether their natural mother was still alive or had died, as defined by their answers to ~F1835~. Note that although Prostate cancer is present in ~C1010~, participants were not presented with this option when selecting Mother illnesses.-Variable type:binary
Illnesses of mother: Severe depression	0.02114	0.9001	-0.03831	0.7005	0.147	0.02858	-0.05675	0.3464	-0.02321	0.7194	-0.03708	0.5929	UK Biobank	https://docs.google.com/spreadsheets/d/1kvPoupSzsSFBNSztMzl04xMoSC3Kcx3CrjVf4yBmESU/edit?ts=5b5f17db#gid=227859291	PHESANT Transformation:20110_0 || CAT-MUL-BINARY-VAR 12 || NO_NAN Remove NA participants 6165 || Removed 24376 examples != 12 but with missing value (<0) || sample 308649/22004(330653) ||-Notes:This field contains the combined results of 2 ACE touchscreen questions, both asked Has/did your mother ever suffer from? (You can select more than one answer) for different sets of illnesses. For convenience, the illnesses were arbitrarily divided into two sets: Group 1 : Heart disease, Stroke, High blood pressure, Chronic bronchitis/emphysema, Alzheimer's disease/dementia, Diabetes. Group 2 : Parkinson's disease, Severe Depression, Lung cancer, Bowel cancer, Breast cancer. If any of codes -11, -13 or -17 were selected then no additional Group 1 choices were allowed. If any of codes -21, -23 or -27 were selected then no additional Group 2 choices were allowed. If the participant activated the Help button they were shown the message: Answer this question for blood relations only. If you are not sure if your mother suffered from any of the listed illnesses please select Do not know. If you know your mother suffered from certain listed illnesses but are unsure about others, only select the ones you are sure about. The information was collected from participants who indicated they were not adopted as a child, as defined by their answers to ~F1767~ and who indicated whether their natural mother was still alive or had died, as defined by their answers to ~F1835~. Note that although Prostate cancer is present in ~C1010~, participants were not presented with this option when selecting Mother illnesses.-Variable type:binary
Illnesses of mother: Stroke	-0.07072	0.773	-0.05605	0.6698	0.01977	0.849	-0.0975	0.3405	-0.003999	0.9645	0.0543	0.5655	UK Biobank	https://docs.google.com/spreadsheets/d/1kvPoupSzsSFBNSztMzl04xMoSC3Kcx3CrjVf4yBmESU/edit?ts=5b5f17db#gid=227859291	PHESANT Transformation:20110_0 || CAT-MUL-BINARY-VAR 2 || NO_NAN Remove NA participants 6165 || Removed 23056 examples != 2 but with missing value (<0) || sample 284488/47485(331973) ||-Notes:This field contains the combined results of 2 ACE touchscreen questions, both asked Has/did your mother ever suffer from? (You can select more than one answer) for different sets of illnesses. For convenience, the illnesses were arbitrarily divided into two sets: Group 1 : Heart disease, Stroke, High blood pressure, Chronic bronchitis/emphysema, Alzheimer's disease/dementia, Diabetes. Group 2 : Parkinson's disease, Severe Depression, Lung cancer, Bowel cancer, Breast cancer. If any of codes -11, -13 or -17 were selected then no additional Group 1 choices were allowed. If any of codes -21, -23 or -27 were selected then no additional Group 2 choices were allowed. If the participant activated the Help button they were shown the message: Answer this question for blood relations only. If you are not sure if your mother suffered from any of the listed illnesses please select Do not know. If you know your mother suffered from certain listed illnesses but are unsure about others, only select the ones you are sure about. The information was collected from participants who indicated they were not adopted as a child, as defined by their answers to ~F1767~ and who indicated whether their natural mother was still alive or had died, as defined by their answers to ~F1835~. Note that although Prostate cancer is present in ~C1010~, participants were not presented with this option when selecting Mother illnesses.-Variable type:binary
Illnesses of siblings: Bowel cancer	0.1814	0.4483	0.1355	0.2828	-0.0005271	0.9961	0.004677	0.9566	0.1393	0.1164	0.164	0.09406	UK Biobank	https://docs.google.com/spreadsheets/d/1kvPoupSzsSFBNSztMzl04xMoSC3Kcx3CrjVf4yBmESU/edit?ts=5b5f17db#gid=227859291	PHESANT Transformation:20111_0 || CAT-MUL-BINARY-VAR 4 || NO_NAN Remove NA participants 52692 || Removed 29260 examples != 4 but with missing value (<0) || sample 272515/6727(279242) || SKIP_val:-13 < 0 ||-Notes:This field contains the combined results of 2 ACE touchscreen questions, both asked Have any of your brothers or sisters suffered from any of the following diseases? (You can select more than one answer) for different sets of illnesses. For convenience, the illnesses were arbitrarily divided into two sets: Group 1 : Heart disease, Stroke, High blood pressure, Chronic bronchitis/emphysema, Alzheimer's disease/dementia, Diabetes. Group 2 : Parkinson's disease, Severe Depression, Lung cancer, Bowel cancer, Prostate cancer, Breast cancer. If any of codes -11, -13 or -17 were selected then no additional Group 1 choices were allowed. If any of codes -21, -23 or -27 were selected then no additional Group 2 choices were allowed. If the participant activated the Help button they were shown the message: Answer this question for blood relations only. Include any sisters or brothers who have died. If you are not sure if your sisters or brothers suffered from any of the listed illnesses please select Do not know. If more than one sister or brother has suffered from any of the listed illnesses, you only need to select the illness once. The information was collected from participants who indicated they were not adopted as a child, as defined by their answers to ~F1767~ and that they had at least one natural brother or sister, as defined by their answers to ~F1873~ and ~F1883~.-Variable type:binary
Illnesses of siblings: Breast cancer	0.2806	0.2264	0.03348	0.7909	-0.1943	0.02762	-0.03053	0.7411	-0.07511	0.4342	0.01208	0.9023	UK Biobank	https://docs.google.com/spreadsheets/d/1kvPoupSzsSFBNSztMzl04xMoSC3Kcx3CrjVf4yBmESU/edit?ts=5b5f17db#gid=227859291	PHESANT Transformation:20111_0 || CAT-MUL-BINARY-VAR 5 || NO_NAN Remove NA participants 52692 || Removed 29024 examples != 5 but with missing value (<0) || sample 267033/12445(279478) ||-Notes:This field contains the combined results of 2 ACE touchscreen questions, both asked Have any of your brothers or sisters suffered from any of the following diseases? (You can select more than one answer) for different sets of illnesses. For convenience, the illnesses were arbitrarily divided into two sets: Group 1 : Heart disease, Stroke, High blood pressure, Chronic bronchitis/emphysema, Alzheimer's disease/dementia, Diabetes. Group 2 : Parkinson's disease, Severe Depression, Lung cancer, Bowel cancer, Prostate cancer, Breast cancer. If any of codes -11, -13 or -17 were selected then no additional Group 1 choices were allowed. If any of codes -21, -23 or -27 were selected then no additional Group 2 choices were allowed. If the participant activated the Help button they were shown the message: Answer this question for blood relations only. Include any sisters or brothers who have died. If you are not sure if your sisters or brothers suffered from any of the listed illnesses please select Do not know. If more than one sister or brother has suffered from any of the listed illnesses, you only need to select the illness once. The information was collected from participants who indicated they were not adopted as a child, as defined by their answers to ~F1767~ and that they had at least one natural brother or sister, as defined by their answers to ~F1873~ and ~F1883~.-Variable type:binary
Illnesses of siblings: Chronic bronchitis/emphysema	-0.203	0.3162	-0.09256	0.4491	-0.04981	0.5928	-0.004804	0.9569	-0.03912	0.6377	0.0221	0.8192	UK Biobank	https://docs.google.com/spreadsheets/d/1kvPoupSzsSFBNSztMzl04xMoSC3Kcx3CrjVf4yBmESU/edit?ts=5b5f17db#gid=227859291	PHESANT Transformation:20111_0 || CAT-MUL-BINARY-VAR 6 || NO_NAN Remove NA participants 52692 || Removed 29007 examples != 6 but with missing value (<0) || sample 271563/7933(279496) || SKIP_val:-11 < 0 ||-Notes:This field contains the combined results of 2 ACE touchscreen questions, both asked Have any of your brothers or sisters suffered from any of the following diseases? (You can select more than one answer) for different sets of illnesses. For convenience, the illnesses were arbitrarily divided into two sets: Group 1 : Heart disease, Stroke, High blood pressure, Chronic bronchitis/emphysema, Alzheimer's disease/dementia, Diabetes. Group 2 : Parkinson's disease, Severe Depression, Lung cancer, Bowel cancer, Prostate cancer, Breast cancer. If any of codes -11, -13 or -17 were selected then no additional Group 1 choices were allowed. If any of codes -21, -23 or -27 were selected then no additional Group 2 choices were allowed. If the participant activated the Help button they were shown the message: Answer this question for blood relations only. Include any sisters or brothers who have died. If you are not sure if your sisters or brothers suffered from any of the listed illnesses please select Do not know. If more than one sister or brother has suffered from any of the listed illnesses, you only need to select the illness once. The information was collected from participants who indicated they were not adopted as a child, as defined by their answers to ~F1767~ and that they had at least one natural brother or sister, as defined by their answers to ~F1873~ and ~F1883~.-Variable type:binary
Illnesses of siblings: Diabetes	0.1644	0.2241	0.1456	0.03669	0.03023	0.5905	0.0519	0.3148	-0.04839	0.3682	-0.1486	0.01304	UK Biobank	https://docs.google.com/spreadsheets/d/1kvPoupSzsSFBNSztMzl04xMoSC3Kcx3CrjVf4yBmESU/edit?ts=5b5f17db#gid=227859291	PHESANT Transformation:20111_0 || CAT-MUL-BINARY-VAR 9 || NO_NAN Remove NA participants 52692 || Removed 28292 examples != 9 but with missing value (<0) || sample 256765/23446(280211) ||-Notes:This field contains the combined results of 2 ACE touchscreen questions, both asked Have any of your brothers or sisters suffered from any of the following diseases? (You can select more than one answer) for different sets of illnesses. For convenience, the illnesses were arbitrarily divided into two sets: Group 1 : Heart disease, Stroke, High blood pressure, Chronic bronchitis/emphysema, Alzheimer's disease/dementia, Diabetes. Group 2 : Parkinson's disease, Severe Depression, Lung cancer, Bowel cancer, Prostate cancer, Breast cancer. If any of codes -11, -13 or -17 were selected then no additional Group 1 choices were allowed. If any of codes -21, -23 or -27 were selected then no additional Group 2 choices were allowed. If the participant activated the Help button they were shown the message: Answer this question for blood relations only. Include any sisters or brothers who have died. If you are not sure if your sisters or brothers suffered from any of the listed illnesses please select Do not know. If more than one sister or brother has suffered from any of the listed illnesses, you only need to select the illness once. The information was collected from participants who indicated they were not adopted as a child, as defined by their answers to ~F1767~ and that they had at least one natural brother or sister, as defined by their answers to ~F1873~ and ~F1883~.-Variable type:binary
Illnesses of siblings: Heart disease	0.06525	0.6809	-0.1153	0.104	0.01935	0.7316	0.05531	0.3719	-0.1048	0.06263	0.06927	0.3022	UK Biobank	https://docs.google.com/spreadsheets/d/1kvPoupSzsSFBNSztMzl04xMoSC3Kcx3CrjVf4yBmESU/edit?ts=5b5f17db#gid=227859291	PHESANT Transformation:20111_0 || CAT-MUL-BINARY-VAR 1 || NO_NAN Remove NA participants 52692 || Removed 27718 examples != 1 but with missing value (<0) || sample 252088/28696(280784) ||-Notes:This field contains the combined results of 2 ACE touchscreen questions, both asked Have any of your brothers or sisters suffered from any of the following diseases? (You can select more than one answer) for different sets of illnesses. For convenience, the illnesses were arbitrarily divided into two sets: Group 1 : Heart disease, Stroke, High blood pressure, Chronic bronchitis/emphysema, Alzheimer's disease/dementia, Diabetes. Group 2 : Parkinson's disease, Severe Depression, Lung cancer, Bowel cancer, Prostate cancer, Breast cancer. If any of codes -11, -13 or -17 were selected then no additional Group 1 choices were allowed. If any of codes -21, -23 or -27 were selected then no additional Group 2 choices were allowed. If the participant activated the Help button they were shown the message: Answer this question for blood relations only. Include any sisters or brothers who have died. If you are not sure if your sisters or brothers suffered from any of the listed illnesses please select Do not know. If more than one sister or brother has suffered from any of the listed illnesses, you only need to select the illness once. The information was collected from participants who indicated they were not adopted as a child, as defined by their answers to ~F1767~ and that they had at least one natural brother or sister, as defined by their answers to ~F1873~ and ~F1883~.-Variable type:binary
Illnesses of siblings: High blood pressure	0.0782	0.4327	0.0005694	0.993	0.03815	0.3644	0.1004	0.02238	-0.09326	0.02512	0.03821	0.3745	UK Biobank	https://docs.google.com/spreadsheets/d/1kvPoupSzsSFBNSztMzl04xMoSC3Kcx3CrjVf4yBmESU/edit?ts=5b5f17db#gid=227859291	PHESANT Transformation:20111_0 || CAT-MUL-BINARY-VAR 8 || NO_NAN Remove NA participants 52692 || Removed 26883 examples != 8 but with missing value (<0) || sample 223124/58495(281619) ||-Notes:This field contains the combined results of 2 ACE touchscreen questions, both asked Have any of your brothers or sisters suffered from any of the following diseases? (You can select more than one answer) for different sets of illnesses. For convenience, the illnesses were arbitrarily divided into two sets: Group 1 : Heart disease, Stroke, High blood pressure, Chronic bronchitis/emphysema, Alzheimer's disease/dementia, Diabetes. Group 2 : Parkinson's disease, Severe Depression, Lung cancer, Bowel cancer, Prostate cancer, Breast cancer. If any of codes -11, -13 or -17 were selected then no additional Group 1 choices were allowed. If any of codes -21, -23 or -27 were selected then no additional Group 2 choices were allowed. If the participant activated the Help button they were shown the message: Answer this question for blood relations only. Include any sisters or brothers who have died. If you are not sure if your sisters or brothers suffered from any of the listed illnesses please select Do not know. If more than one sister or brother has suffered from any of the listed illnesses, you only need to select the illness once. The information was collected from participants who indicated they were not adopted as a child, as defined by their answers to ~F1767~ and that they had at least one natural brother or sister, as defined by their answers to ~F1873~ and ~F1883~.-Variable type:binary
Illnesses of siblings: Lung cancer	0.1448	0.6403	-0.1349	0.4167	0.02072	0.8798	0.114	0.3662	-0.07465	0.5036	0.04483	0.7263	UK Biobank	https://docs.google.com/spreadsheets/d/1kvPoupSzsSFBNSztMzl04xMoSC3Kcx3CrjVf4yBmESU/edit?ts=5b5f17db#gid=227859291	PHESANT Transformation:20111_0 || CAT-MUL-BINARY-VAR 3 || NO_NAN Remove NA participants 52692 || Removed 29201 examples != 3 but with missing value (<0) || sample 273112/6189(279301) ||-Notes:This field contains the combined results of 2 ACE touchscreen questions, both asked Have any of your brothers or sisters suffered from any of the following diseases? (You can select more than one answer) for different sets of illnesses. For convenience, the illnesses were arbitrarily divided into two sets: Group 1 : Heart disease, Stroke, High blood pressure, Chronic bronchitis/emphysema, Alzheimer's disease/dementia, Diabetes. Group 2 : Parkinson's disease, Severe Depression, Lung cancer, Bowel cancer, Prostate cancer, Breast cancer. If any of codes -11, -13 or -17 were selected then no additional Group 1 choices were allowed. If any of codes -21, -23 or -27 were selected then no additional Group 2 choices were allowed. If the participant activated the Help button they were shown the message: Answer this question for blood relations only. Include any sisters or brothers who have died. If you are not sure if your sisters or brothers suffered from any of the listed illnesses please select Do not know. If more than one sister or brother has suffered from any of the listed illnesses, you only need to select the illness once. The information was collected from participants who indicated they were not adopted as a child, as defined by their answers to ~F1767~ and that they had at least one natural brother or sister, as defined by their answers to ~F1873~ and ~F1883~.-Variable type:binary
Illnesses of siblings: None of the above (group 1)	-0.1558	0.1412	0.00264	0.9637	-0.01333	0.7529	-0.08783	0.03616	0.1046	0.005121	0.01263	0.7679	UK Biobank	https://docs.google.com/spreadsheets/d/1kvPoupSzsSFBNSztMzl04xMoSC3Kcx3CrjVf4yBmESU/edit?ts=5b5f17db#gid=227859291	PHESANT Transformation:20111_0 || CAT-MUL-BINARY-VAR 100 || NO_NAN Remove NA participants 52692 || Removed 26523 examples != 100 but with missing value (<0) || sample 91010/190969(281979) ||-Notes:This field contains the combined results of 2 ACE touchscreen questions, both asked Have any of your brothers or sisters suffered from any of the following diseases? (You can select more than one answer) for different sets of illnesses. For convenience, the illnesses were arbitrarily divided into two sets: Group 1 : Heart disease, Stroke, High blood pressure, Chronic bronchitis/emphysema, Alzheimer's disease/dementia, Diabetes. Group 2 : Parkinson's disease, Severe Depression, Lung cancer, Bowel cancer, Prostate cancer, Breast cancer. If any of codes -11, -13 or -17 were selected then no additional Group 1 choices were allowed. If any of codes -21, -23 or -27 were selected then no additional Group 2 choices were allowed. If the participant activated the Help button they were shown the message: Answer this question for blood relations only. Include any sisters or brothers who have died. If you are not sure if your sisters or brothers suffered from any of the listed illnesses please select Do not know. If more than one sister or brother has suffered from any of the listed illnesses, you only need to select the illness once. The information was collected from participants who indicated they were not adopted as a child, as defined by their answers to ~F1767~ and that they had at least one natural brother or sister, as defined by their answers to ~F1873~ and ~F1883~.-Variable type:binary
Illnesses of siblings: None of the above (group 2)	-0.2816	0.08326	0.009605	0.9156	-0.005956	0.9306	-0.04236	0.5593	0.01124	0.8668	-0.06702	0.3505	UK Biobank	https://docs.google.com/spreadsheets/d/1kvPoupSzsSFBNSztMzl04xMoSC3Kcx3CrjVf4yBmESU/edit?ts=5b5f17db#gid=227859291	PHESANT Transformation:20111_0 || CAT-MUL-BINARY-VAR 101 || NO_NAN Remove NA participants 52692 || Removed 23607 examples != 101 but with missing value (<0) || sample 44840/240056(284896) || SKIP_val:-21 < 0 || SKIP_val:-23 < 0 ||-Notes:This field contains the combined results of 2 ACE touchscreen questions, both asked Have any of your brothers or sisters suffered from any of the following diseases? (You can select more than one answer) for different sets of illnesses. For convenience, the illnesses were arbitrarily divided into two sets: Group 1 : Heart disease, Stroke, High blood pressure, Chronic bronchitis/emphysema, Alzheimer's disease/dementia, Diabetes. Group 2 : Parkinson's disease, Severe Depression, Lung cancer, Bowel cancer, Prostate cancer, Breast cancer. If any of codes -11, -13 or -17 were selected then no additional Group 1 choices were allowed. If any of codes -21, -23 or -27 were selected then no additional Group 2 choices were allowed. If the participant activated the Help button they were shown the message: Answer this question for blood relations only. Include any sisters or brothers who have died. If you are not sure if your sisters or brothers suffered from any of the listed illnesses please select Do not know. If more than one sister or brother has suffered from any of the listed illnesses, you only need to select the illness once. The information was collected from participants who indicated they were not adopted as a child, as defined by their answers to ~F1767~ and that they had at least one natural brother or sister, as defined by their answers to ~F1873~ and ~F1883~.-Variable type:binary
Illnesses of siblings: Prostate cancer	0.2816	0.3491	0.0744	0.6442	0.0287	0.8256	0.15	0.3014	-0.1691	0.1739	0.08089	0.5155	UK Biobank	https://docs.google.com/spreadsheets/d/1kvPoupSzsSFBNSztMzl04xMoSC3Kcx3CrjVf4yBmESU/edit?ts=5b5f17db#gid=227859291	PHESANT Transformation:20111_0 || CAT-MUL-BINARY-VAR 13 || NO_NAN Remove NA participants 52692 || Removed 29333 examples != 13 but with missing value (<0) || sample 274653/4518(279171) ||-Notes:This field contains the combined results of 2 ACE touchscreen questions, both asked Have any of your brothers or sisters suffered from any of the following diseases? (You can select more than one answer) for different sets of illnesses. For convenience, the illnesses were arbitrarily divided into two sets: Group 1 : Heart disease, Stroke, High blood pressure, Chronic bronchitis/emphysema, Alzheimer's disease/dementia, Diabetes. Group 2 : Parkinson's disease, Severe Depression, Lung cancer, Bowel cancer, Prostate cancer, Breast cancer. If any of codes -11, -13 or -17 were selected then no additional Group 1 choices were allowed. If any of codes -21, -23 or -27 were selected then no additional Group 2 choices were allowed. If the participant activated the Help button they were shown the message: Answer this question for blood relations only. Include any sisters or brothers who have died. If you are not sure if your sisters or brothers suffered from any of the listed illnesses please select Do not know. If more than one sister or brother has suffered from any of the listed illnesses, you only need to select the illness once. The information was collected from participants who indicated they were not adopted as a child, as defined by their answers to ~F1767~ and that they had at least one natural brother or sister, as defined by their answers to ~F1873~ and ~F1883~.-Variable type:binary
Illnesses of siblings: Severe depression	0.1614	0.2057	-0.02474	0.7527	0.1152	0.05467	0.04122	0.4906	-0.006456	0.9094	0.05573	0.3221	UK Biobank	https://docs.google.com/spreadsheets/d/1kvPoupSzsSFBNSztMzl04xMoSC3Kcx3CrjVf4yBmESU/edit?ts=5b5f17db#gid=227859291	PHESANT Transformation:20111_0 || CAT-MUL-BINARY-VAR 12 || NO_NAN Remove NA participants 52692 || Removed 28645 examples != 12 but with missing value (<0) || sample 259751/20107(279858) ||-Notes:This field contains the combined results of 2 ACE touchscreen questions, both asked Have any of your brothers or sisters suffered from any of the following diseases? (You can select more than one answer) for different sets of illnesses. For convenience, the illnesses were arbitrarily divided into two sets: Group 1 : Heart disease, Stroke, High blood pressure, Chronic bronchitis/emphysema, Alzheimer's disease/dementia, Diabetes. Group 2 : Parkinson's disease, Severe Depression, Lung cancer, Bowel cancer, Prostate cancer, Breast cancer. If any of codes -11, -13 or -17 were selected then no additional Group 1 choices were allowed. If any of codes -21, -23 or -27 were selected then no additional Group 2 choices were allowed. If the participant activated the Help button they were shown the message: Answer this question for blood relations only. Include any sisters or brothers who have died. If you are not sure if your sisters or brothers suffered from any of the listed illnesses please select Do not know. If more than one sister or brother has suffered from any of the listed illnesses, you only need to select the illness once. The information was collected from participants who indicated they were not adopted as a child, as defined by their answers to ~F1767~ and that they had at least one natural brother or sister, as defined by their answers to ~F1873~ and ~F1883~.-Variable type:binary
Illnesses of siblings: Stroke	-0.114	0.7167	-0.1876	0.2907	0.0005307	0.9968	0.147	0.2863	-0.1172	0.3519	-0.0812	0.5628	UK Biobank	https://docs.google.com/spreadsheets/d/1kvPoupSzsSFBNSztMzl04xMoSC3Kcx3CrjVf4yBmESU/edit?ts=5b5f17db#gid=227859291	PHESANT Transformation:20111_0 || CAT-MUL-BINARY-VAR 2 || NO_NAN Remove NA participants 52692 || Removed 28925 examples != 2 but with missing value (<0) || sample 270380/9197(279577) ||-Notes:This field contains the combined results of 2 ACE touchscreen questions, both asked Have any of your brothers or sisters suffered from any of the following diseases? (You can select more than one answer) for different sets of illnesses. For convenience, the illnesses were arbitrarily divided into two sets: Group 1 : Heart disease, Stroke, High blood pressure, Chronic bronchitis/emphysema, Alzheimer's disease/dementia, Diabetes. Group 2 : Parkinson's disease, Severe Depression, Lung cancer, Bowel cancer, Prostate cancer, Breast cancer. If any of codes -11, -13 or -17 were selected then no additional Group 1 choices were allowed. If any of codes -21, -23 or -27 were selected then no additional Group 2 choices were allowed. If the participant activated the Help button they were shown the message: Answer this question for blood relations only. Include any sisters or brothers who have died. If you are not sure if your sisters or brothers suffered from any of the listed illnesses please select Do not know. If more than one sister or brother has suffered from any of the listed illnesses, you only need to select the illness once. The information was collected from participants who indicated they were not adopted as a child, as defined by their answers to ~F1767~ and that they had at least one natural brother or sister, as defined by their answers to ~F1873~ and ~F1883~.-Variable type:binary
Immature fraction of reticulocytes	0.01723	0.8559	0.08631	0.0702	0.01549	0.6842	0.06145	0.09831	-0.07641	0.01968	0.07419	0.05825	UK Biobank and INTERVAL	http://www.bloodcellgenetics.org/	Fraction of reticulocytes with high RNA content, as measured by light scatter
Immature reticulocyte fraction	0.04673	0.513	0.07251	0.08094	0.009958	0.7438	0.06146	0.05039	-0.1056	0.000358	0.05684	0.0789	UK Biobank	https://docs.google.com/spreadsheets/d/1kvPoupSzsSFBNSztMzl04xMoSC3Kcx3CrjVf4yBmESU/edit?ts=5b5f17db#gid=227859291	PHESANT Transformation:30280_0|| CONTINUOUS MAIN || CONTINUOUS || ||-Notes:Result of Immature Reticulocytes Fraction assay, performed on blood sample, obtained from UK Biobank assessment centre visit. Immature Reticulocytes Fraction (Percentage) is an indication of new reticulocyte synthesis and is calculated from the reticulocytes (Percentage) as the total number of reticulocyte events in the outermost light scattering region, corresponding to immature reticulocytes, relative to the total number of reticulocytes and is reported as this ratio.-Variable type:continuous_raw
Impedance of arm (left)	0.02329	0.7597	-0.0359	0.3436	0.0482	0.07991	0.01767	0.5041	0.04844	0.07274	0.001638	0.955	UK Biobank	https://docs.google.com/spreadsheets/d/1kvPoupSzsSFBNSztMzl04xMoSC3Kcx3CrjVf4yBmESU/edit?ts=5b5f17db#gid=227859291	PHESANT Transformation:23110_0|| CONTINUOUS MAIN || CONTINUOUS || ||-Notes:Body composition estimation by impedance measurement. Impedance of left arm, ohm Measured impedance of left arm. Range 150 - 1200 (ohms) in 1 (ohms) increments.-Variable type:continuous_raw
Impedance of arm (right)	0.01342	0.859	-0.03416	0.3754	0.03882	0.1646	0.01388	0.5983	0.05102	0.05995	0.009196	0.746	UK Biobank	https://docs.google.com/spreadsheets/d/1kvPoupSzsSFBNSztMzl04xMoSC3Kcx3CrjVf4yBmESU/edit?ts=5b5f17db#gid=227859291	PHESANT Transformation:23109_0|| CONTINUOUS MAIN || CONTINUOUS || ||-Notes:Body composition estimation by impedance measurement. Impedance of right arm, oh Measured impedance of right arm. Range 150 - 1200 (ohms) in 1 (ohms) increments.-Variable type:continuous_raw
Impedance of leg (left)	0.05438	0.4813	-0.009317	0.7746	-0.001309	0.963	0.03783	0.1542	0.03358	0.1464	0.01906	0.4944	UK Biobank	https://docs.google.com/spreadsheets/d/1kvPoupSzsSFBNSztMzl04xMoSC3Kcx3CrjVf4yBmESU/edit?ts=5b5f17db#gid=227859291	PHESANT Transformation:23108_0|| CONTINUOUS MAIN || CONTINUOUS || ||-Notes:Body composition estimation by impedance measurement. Impedance of left leg, ohm Measured impedance of left leg. Range 150 - 1200 (ohms) in 1 (ohms) increments.-Variable type:continuous_raw
Impedance of leg (right)	0.03963	0.6026	-0.01094	0.7407	-0.004046	0.8856	0.03371	0.1975	0.02709	0.2452	0.0108	0.6992	UK Biobank	https://docs.google.com/spreadsheets/d/1kvPoupSzsSFBNSztMzl04xMoSC3Kcx3CrjVf4yBmESU/edit?ts=5b5f17db#gid=227859291	PHESANT Transformation:23107_0|| CONTINUOUS MAIN || CONTINUOUS || ||-Notes:Body composition estimation by impedance measurement. Impedance of right leg, oh Measured impedance of right leg. Range 150 - 1200 (ohms) in 1 (ohms) increments.-Variable type:continuous_raw
Impedance of whole body	0.04215	0.5765	-0.02567	0.4653	0.03201	0.2462	0.03286	0.2108	0.04328	0.08456	0.01121	0.6901	UK Biobank	https://docs.google.com/spreadsheets/d/1kvPoupSzsSFBNSztMzl04xMoSC3Kcx3CrjVf4yBmESU/edit?ts=5b5f17db#gid=227859291	PHESANT Transformation:23106_0|| CONTINUOUS MAIN || CONTINUOUS || ||-Notes:Body composition estimation by impedance measurement. Impedance of whole body. is Range 150 - 1200ohms in 1ohm increments.-Variable type:continuous_raw
Impingement syndrome of shoulder	0.1552	0.3974	0.09157	0.4441	0.0714	0.4172	0.01323	0.8667	0.05348	0.4981	0.03045	0.7183	UK Biobank	https://docs.google.com/spreadsheets/d/1kvPoupSzsSFBNSztMzl04xMoSC3Kcx3CrjVf4yBmESU/edit?ts=5b5f17db#gid=227859291	PHESANT Transformation:NA-Notes:NA-Variable type:categorical-Phenotype ID:M13_IMPINGEMENT
Inflammatory bowel disease (IBD)	-0.002255	0.9817	0.07825	0.2052	0.04162	0.3181	0.05659	0.195	0.03833	0.3425	-0.08616	0.02764	IIBDGC	ftp://ftp.sanger.ac.uk/pub/consortia/ibdgenetics/iibdgc-trans-ancestry-filtered-summary-stats.tgz	https://www.nature.com/articles/ng.3359
Inflammatory bowel disease (IBD)	-0.02577	0.7719	0.07643	0.1719	0.05872	0.1121	0.03984	0.3428	0.02882	0.4169	-0.03147	0.3707	IIBDGC + UK	ftp://ftp.sanger.ac.uk/pub/project/humgen/summary_statistics/human/2016-11-07/	https://www.nature.com/articles/ng.3760
Injury, poisoning and certain other consequences of external causes	-0.1106	0.4214	-0.06134	0.4491	-0.08504	0.09626	0.07217	0.2037	-0.1125	0.02288	-0.04559	0.4029	UK Biobank	https://docs.google.com/spreadsheets/d/1kvPoupSzsSFBNSztMzl04xMoSC3Kcx3CrjVf4yBmESU/edit?ts=5b5f17db#gid=227859291	PHESANT Transformation:NA-Notes:NA-Variable type:categorical-Phenotype ID:XIX_INJURY_POISON
Interferon gamma-induced Protein 10 (IP10)	-0.2152	0.599	-0.1782	0.4232	-0.09443	0.5745	-0.008735	0.9575	0.04538	0.7559	0.1725	0.3564	Young Finns Study (YFS)	http://www.computationalmedicine.fi/data	Genome-wide Association Study Identifies 27 Loci Influencing Concentrations of Circulating Cytokines and Growth Factors
Interferon-gamma	NA	NA	NA	NA	NA	NA	NA	NA	NA	NA	NA	NA	Young Finns Study (YFS)	http://www.computationalmedicine.fi/data	Genome-wide Association Study Identifies 27 Loci Influencing Concentrations of Circulating Cytokines and Growth Factors
Interpolated Age of participant when cancer first diagnosed	-0.1673	0.6453	-0.09651	0.6772	0.03162	0.8229	0.1054	0.4954	-0.2705	0.1044	0.3247	0.1135	UK Biobank	https://docs.google.com/spreadsheets/d/1kvPoupSzsSFBNSztMzl04xMoSC3Kcx3CrjVf4yBmESU/edit?ts=5b5f17db#gid=227859291	PHESANT Transformation:20007_0|| CONTINUOUS MAIN || reassignments: -1=NA|-3=NA || CONTINUOUS || ||-Notes:This is the interpolated time when the participant indicated the corresponding cancer was first diagnosed by a doctor, given as their estimated age. If the participant gave a calendar year, then the best-fit time is their age at the mid-point of that year. For example if the year was given as 1970, and the participant was born on 1 April 1950, then their age on 1st July 1970 is 20.25 then the value presented is 1970.5 If the participant gave their age then the value presented is the fractional year corresponding to the mid-point of that age. For example, if the participant said they were 30 years old then the value is 30.5 Interpolated values before the date of birth were truncated forwards to that time. Interpolated values after the time of data acquisition were truncated back to that time.-Variable type:continuous_raw
Intra-ocular pressure, Goldmann-correlated (left)	0.185	0.0426	0.01401	0.7723	0.006828	0.8614	0.0239	0.5261	0.1074	0.008818	-0.01098	0.8047	UK Biobank	https://docs.google.com/spreadsheets/d/1kvPoupSzsSFBNSztMzl04xMoSC3Kcx3CrjVf4yBmESU/edit?ts=5b5f17db#gid=227859291	PHESANT Transformation:5263_0|| CONTINUOUS MAIN || CONTINUOUS || ||-Notes:goldmann-correlated intraocular pressure for left eye-Variable type:continuous_raw
Intra-ocular pressure, Goldmann-correlated (right)	0.09997	0.2661	0.05268	0.2958	0.04676	0.2308	-0.02217	0.5609	0.09022	0.02072	0.04598	0.2789	UK Biobank	https://docs.google.com/spreadsheets/d/1kvPoupSzsSFBNSztMzl04xMoSC3Kcx3CrjVf4yBmESU/edit?ts=5b5f17db#gid=227859291	PHESANT Transformation:5255_0|| CONTINUOUS MAIN || CONTINUOUS || ||-Notes:goldmann-correlated intraocular pressure for right eye-Variable type:continuous_raw
Intra-ocular pressure, corneal-compensated (left)	0.1947	0.06669	-0.07332	0.2316	0.03273	0.4591	0.0134	0.7685	0.1135	0.0149	-0.03231	0.5459	UK Biobank	https://docs.google.com/spreadsheets/d/1kvPoupSzsSFBNSztMzl04xMoSC3Kcx3CrjVf4yBmESU/edit?ts=5b5f17db#gid=227859291	PHESANT Transformation:5262_0|| CONTINUOUS MAIN || CONTINUOUS || ||-Notes:corneal-compensated intraocular pressure for left eye-Variable type:continuous_raw
Intra-ocular pressure, corneal-compensated (right)	-0.001015	0.9929	0.08087	0.187	0.01894	0.6925	-0.0478	0.321	0.08726	0.07462	0.02542	0.648	UK Biobank	https://docs.google.com/spreadsheets/d/1kvPoupSzsSFBNSztMzl04xMoSC3Kcx3CrjVf4yBmESU/edit?ts=5b5f17db#gid=227859291	PHESANT Transformation:5254_0|| CONTINUOUS MAIN || CONTINUOUS || ||-Notes:corneal-compensated intraocular pressure for right eye-Variable type:continuous_raw
Intracranial volume (ICV)	0.3268	0.1666	-0.1287	0.2799	0.05621	0.5456	-0.08685	0.3614	0.08198	0.3929	0.02743	0.805	ENIGMA	http://enigma.ini.usc.edu/	GWAS of subcortical volumes (ENIGMA2)
Inverse distance to the nearest major road	-0.00666	0.9816	0.1741	0.3924	0.1916	0.2359	0.2217	0.1262	-0.07195	0.6209	-0.2047	0.1528	UK Biobank	https://docs.google.com/spreadsheets/d/1kvPoupSzsSFBNSztMzl04xMoSC3Kcx3CrjVf4yBmESU/edit?ts=5b5f17db#gid=227859291	PHESANT Transformation:24012_0|| CONTINUOUS MAIN || CONTINUOUS || ||-Notes:Inverse distance to the nearest major road based upon a local road network. The definition of a major road for the local road network is a road with traffic intensity greater than 5000 motor vehicles per 24 hours. The local road network is taken from the Ordnance Survey Meridian 2 road network (scale 1:50000, 1 metre accuracy), 2009.-Variable type:continuous_raw
Inverse distance to the nearest road	0.3565	0.6583	-0.06563	0.8552	0.2058	0.6144	0.06038	0.8225	0.1222	0.7219	0.4562	0.4991	UK Biobank	https://docs.google.com/spreadsheets/d/1kvPoupSzsSFBNSztMzl04xMoSC3Kcx3CrjVf4yBmESU/edit?ts=5b5f17db#gid=227859291	PHESANT Transformation:24010_0|| CONTINUOUS MAIN || CONTINUOUS || ||-Notes:Inverse distance to the nearest road based upon local road network. The local road network is taken from the Ordnance Survey Meridian 2 road network (scale 1:50000, 1 metre accuracy), 2009.-Variable type:continuous_raw
Invitation to complete online 24-hour recall dietary questionnaire, acceptance	-0.2805	0.01879	0.03122	0.6284	0.01707	0.7398	-0.01786	0.6805	0.04013	0.3387	-0.0897	0.05169	UK Biobank	https://docs.google.com/spreadsheets/d/1kvPoupSzsSFBNSztMzl04xMoSC3Kcx3CrjVf4yBmESU/edit?ts=5b5f17db#gid=227859291	PHESANT Transformation:110001_1|| CAT-SINGLE || Inc(>=10): 2(70065) || Inc(>=10): 0(148169) || CAT-SINGLE-BINARY || sample 148169/70065(218234) ||-Notes:Response to emailed invitation to complete online 24-hour recall dietary questionnaire. There is no data for instance=0 since this was completed as part of the initial assessment centre.-Variable type:binary
Iron	-0.05586	0.776	0.03924	0.7451	-0.07943	0.3148	-0.2007	0.02767	0.04862	0.5308	0.07501	0.3777	UK Biobank	https://docs.google.com/spreadsheets/d/1kvPoupSzsSFBNSztMzl04xMoSC3Kcx3CrjVf4yBmESU/edit?ts=5b5f17db#gid=227859291	PHESANT Transformation:100011_0|| CONTINUOUS MAIN || CONTINUOUS || ||-Notes:Iron. Estimated intake, based on food and beverage consumption yesterday, excluding any supplements.-Variable type:continuous_raw
Iron deficiency anaemia	-0.06554	0.7506	-0.1286	0.2942	0.04879	0.6042	0.06896	0.4105	-0.04895	0.5632	0.138	0.09814	UK Biobank	https://docs.google.com/spreadsheets/d/1kvPoupSzsSFBNSztMzl04xMoSC3Kcx3CrjVf4yBmESU/edit?ts=5b5f17db#gid=227859291	PHESANT Transformation:NA-Notes:NA-Variable type:categorical-Phenotype ID:D3_ANAEMIA_IRONDEF
Irritability	-0.1134	0.2852	0.03299	0.4489	-0.02033	0.6507	-0.02569	0.5024	-0.0359	0.3134	0.04654	0.3308	UK Biobank	https://docs.google.com/spreadsheets/d/1kvPoupSzsSFBNSztMzl04xMoSC3Kcx3CrjVf4yBmESU/edit?ts=5b5f17db#gid=227859291	PHESANT Transformation:1940_0|| CAT-SINGLE || Inc(>=10): 0(248369) || Inc(>=10): 1(96862) || CAT-SINGLE-BINARY || sample 248369/96862(345231) ||-Notes:ACE touchscreen question Are you an irritable person? If the participant activated the Help button they were shown the message: Work through these questions quickly and do not think about the exact meaning of the question-Variable type:binary
Ischaemic heart disease, wide definition	0.06037	0.4896	-0.02212	0.655	-0.01958	0.6066	0.05793	0.152	-0.05703	0.1146	-0.03541	0.3881	UK Biobank	https://docs.google.com/spreadsheets/d/1kvPoupSzsSFBNSztMzl04xMoSC3Kcx3CrjVf4yBmESU/edit?ts=5b5f17db#gid=227859291	PHESANT Transformation:NA-Notes:NA-Variable type:categorical-Phenotype ID:I9_IHD
Knee pain for 3+ months	-0.4472	0.05568	0.04531	0.6793	0.02652	0.7669	0.07723	0.3932	-0.1009	0.2832	0.1103	0.2431	UK Biobank	https://docs.google.com/spreadsheets/d/1kvPoupSzsSFBNSztMzl04xMoSC3Kcx3CrjVf4yBmESU/edit?ts=5b5f17db#gid=227859291	PHESANT Transformation:3773_0|| CAT-SINGLE || Inc(>=10): 1(59814) || Inc(>=10): 0(16186) || CAT-SINGLE-BINARY || sample 16186/59814(76000) ||-Notes:ACE touchscreen question Have you had knee pains for more than 3 months? ~F3773~ was collected from participants who indicated that in the last month they experienced knee pain that interfered with their usual activities, as defined by their answers to ~F6159~-Variable type:binary
LDL direct	-0.02197	0.8165	0.05879	0.2645	-0.04113	0.3112	0.07246	0.07396	0.01873	0.6218	0.03135	0.5215	UK Biobank (EUR)	https://pan-ukb-us-east-1.s3.amazonaws.com/sumstats_flat_files/biomarkers-30780-both_sexes-irnt.tsv.bgz	EUR: biomarkers : 30780 : Biological samples > Assay results > Blood assays > Blood biochemistry
Lateral epicondylitis	0.00829	0.9708	0.173	0.2507	-0.1022	0.3346	0.06926	0.5433	-0.01863	0.8569	0.1137	0.2659	UK Biobank	https://docs.google.com/spreadsheets/d/1kvPoupSzsSFBNSztMzl04xMoSC3Kcx3CrjVf4yBmESU/edit?ts=5b5f17db#gid=227859291	PHESANT Transformation:NA-Notes:NA-Variable type:categorical-Phenotype ID:M13_LATERALEPICOND
Leg fat mass (left)	0.01548	0.8027	0.005306	0.8799	-0.009818	0.7088	0.02255	0.3282	-0.07229	0.002437	-0.005788	0.8239	UK Biobank	https://docs.google.com/spreadsheets/d/1kvPoupSzsSFBNSztMzl04xMoSC3Kcx3CrjVf4yBmESU/edit?ts=5b5f17db#gid=227859291	PHESANT Transformation:23116_0|| CONTINUOUS MAIN || CONTINUOUS || ||-Notes:Body composition estimation by impedance measurement. Left leg fat mass Left leg free mass in Kg, 0.1 increments.-Variable type:continuous_raw
Leg fat mass (right)	0.007975	0.8963	0.003506	0.9212	-0.009741	0.7119	0.01848	0.4257	-0.07239	0.002509	-0.007888	0.7629	UK Biobank	https://docs.google.com/spreadsheets/d/1kvPoupSzsSFBNSztMzl04xMoSC3Kcx3CrjVf4yBmESU/edit?ts=5b5f17db#gid=227859291	PHESANT Transformation:23112_0|| CONTINUOUS MAIN || CONTINUOUS || ||-Notes:Body composition estimation by impedance measurement. Right leg fat mass Right leg fat mass in Kg, 0.1 increments.-Variable type:continuous_raw
Leg fat percentage (left)	0.04615	0.4314	0.00669	0.8426	-0.01525	0.5496	0.02983	0.2215	-0.06835	0.005519	0.009567	0.7117	UK Biobank	https://docs.google.com/spreadsheets/d/1kvPoupSzsSFBNSztMzl04xMoSC3Kcx3CrjVf4yBmESU/edit?ts=5b5f17db#gid=227859291	PHESANT Transformation:23115_0|| CONTINUOUS MAIN || CONTINUOUS || ||-Notes:Body composition estimation by impedance measurement. Left leg fat percentage Range 1-75% in 0.1% increments.-Variable type:continuous_raw
Leg fat percentage (right)	0.03375	0.5559	0.003368	0.9204	-0.01507	0.5541	0.02512	0.3083	-0.06937	0.005069	0.003492	0.8931	UK Biobank	https://docs.google.com/spreadsheets/d/1kvPoupSzsSFBNSztMzl04xMoSC3Kcx3CrjVf4yBmESU/edit?ts=5b5f17db#gid=227859291	PHESANT Transformation:23111_0|| CONTINUOUS MAIN || CONTINUOUS || ||-Notes:Body composition estimation by impedance measurement. Right leg fat percentages Range 1-75% in 0.1% increments.-Variable type:continuous_raw
Leg fat-free mass (left)	-0.054	0.4232	0.01302	0.6923	-0.008443	0.7599	-0.02136	0.3918	-0.03441	0.1539	-0.01645	0.5607	UK Biobank	https://docs.google.com/spreadsheets/d/1kvPoupSzsSFBNSztMzl04xMoSC3Kcx3CrjVf4yBmESU/edit?ts=5b5f17db#gid=227859291	PHESANT Transformation:23117_0|| CONTINUOUS MAIN || CONTINUOUS || ||-Notes:Body composition estimation by impedance measurement. Left leg fat free mass. Left leg fat free mass in Kg, 0.1 increments.-Variable type:continuous_raw
Leg fat-free mass (right)	-0.04696	0.4878	0.01502	0.6469	-0.006834	0.8034	-0.02193	0.3871	-0.03045	0.2081	-0.01237	0.6654	UK Biobank	https://docs.google.com/spreadsheets/d/1kvPoupSzsSFBNSztMzl04xMoSC3Kcx3CrjVf4yBmESU/edit?ts=5b5f17db#gid=227859291	PHESANT Transformation:23113_0|| CONTINUOUS MAIN || CONTINUOUS || ||-Notes:Body composition estimation by impedance measurement. Right leg fat free mass. Right leg fat free mass in Kg, 0.1 increments.-Variable type:continuous_raw
Leg pain in calf/calves	0.1677	0.5607	0.117	0.4826	-0.01399	0.9056	0.2483	0.06512	-0.1895	0.1071	0.05175	0.643	UK Biobank	https://docs.google.com/spreadsheets/d/1kvPoupSzsSFBNSztMzl04xMoSC3Kcx3CrjVf4yBmESU/edit?ts=5b5f17db#gid=227859291	PHESANT Transformation:5463_0|| CAT-SINGLE || Inc(>=10): 1(8462) || Inc(>=10): 0(17105) || CAT-SINGLE-BINARY || sample 17105/8462(25567) ||-Notes:ACE touchscreen question Do you get this pain in your calf (calves)? ~F5463~ was collected from participants who indicated that they get a pain in either leg on walking, as defined by their answers to ~F4728~-Variable type:binary
Leg pain on walking	-0.1482	0.3001	0.06208	0.3596	0.0006083	0.9917	-0.02127	0.6864	-0.09771	0.09126	0.001129	0.9859	UK Biobank	https://docs.google.com/spreadsheets/d/1kvPoupSzsSFBNSztMzl04xMoSC3Kcx3CrjVf4yBmESU/edit?ts=5b5f17db#gid=227859291	PHESANT Transformation:4728_0|| CAT-SINGLE || Inc(>=10): 0(92908) || Inc(>=10): 1(25997) || CAT-SINGLE-BINARY || sample 92908/25997(118905) ||-Notes:ACE touchscreen question Do you get a pain in either leg on walking?-Variable type:binary
Leg pain when walking uphill or hurrying	0.1608	0.5355	0.2604	0.1305	0.05926	0.5562	0.1693	0.1409	-0.0331	0.78	-0.1012	0.3408	UK Biobank	https://docs.google.com/spreadsheets/d/1kvPoupSzsSFBNSztMzl04xMoSC3Kcx3CrjVf4yBmESU/edit?ts=5b5f17db#gid=227859291	PHESANT Transformation:5474_0|| CAT-SINGLE || Inc(>=10): 0(7747) || Inc(>=10): 1(17250) || CAT-SINGLE-BINARY || sample 7747/17250(24997) ||-Notes:ACE touchscreen question Do you get pain when you walk uphill or hurry? ~F5474~ was collected from participants who indicated that they get a pain in either leg on walking, as defined by their answers to ~F4728~-Variable type:binary
Leg predicted mass (left)	-0.05361	0.4266	0.01262	0.702	-0.008914	0.7469	-0.02106	0.3985	-0.03416	0.157	-0.01585	0.5747	UK Biobank	https://docs.google.com/spreadsheets/d/1kvPoupSzsSFBNSztMzl04xMoSC3Kcx3CrjVf4yBmESU/edit?ts=5b5f17db#gid=227859291	PHESANT Transformation:23118_0|| CONTINUOUS MAIN || CONTINUOUS || ||-Notes:Body composition estimation by impedance measurement. Left leg predicted mass. in Kg, 0.1 increments.-Variable type:continuous_raw
Leg predicted mass (right)	-0.04754	0.4832	0.01395	0.6704	-0.006881	0.8018	-0.022	0.385	-0.03011	0.2128	-0.01267	0.6582	UK Biobank	https://docs.google.com/spreadsheets/d/1kvPoupSzsSFBNSztMzl04xMoSC3Kcx3CrjVf4yBmESU/edit?ts=5b5f17db#gid=227859291	PHESANT Transformation:23114_0|| CONTINUOUS MAIN || CONTINUOUS || ||-Notes:Body composition estimation by impedance measurement. Right leg predicted mass. in Kg, 0.1 increments.-Variable type:continuous_raw
Leisure/social activities: Adult education class	-0.05546	0.6676	0.0855	0.2297	0.08261	0.1052	-0.01376	0.7972	0.02877	0.594	0.04165	0.4081	UK Biobank	https://docs.google.com/spreadsheets/d/1kvPoupSzsSFBNSztMzl04xMoSC3Kcx3CrjVf4yBmESU/edit?ts=5b5f17db#gid=227859291	PHESANT Transformation:6160_0 || CAT-MUL-BINARY-VAR 4 || NO_NAN Remove NA participants 177 || Removed 954 examples != 4 but with missing value (<0) || sample 334221/25842(360063) || SKIP_val:-3 < 0 ||-Notes:ACE touchscreen question Which of the following do you attend once a week or more often? (You can select more than one) The following checks were performed: If code -7 was selected, then no additional choices were allowed. If code -3 was selected, then no additional choices were allowed. If the participant activated the Help button they were shown the message: If this varies, please think about activities in the last year.-Variable type:binary
Leisure/social activities: None of the above	0.2335	0.02241	-0.04723	0.395	-0.01654	0.6884	-0.009049	0.821	0.002267	0.9526	-0.04573	0.374	UK Biobank	https://docs.google.com/spreadsheets/d/1kvPoupSzsSFBNSztMzl04xMoSC3Kcx3CrjVf4yBmESU/edit?ts=5b5f17db#gid=227859291	PHESANT Transformation:6160_0 || CAT-MUL-BINARY-VAR 100 || NO_NAN Remove NA participants 177 || Removed 954 examples != 100 but with missing value (<0) || sample 251359/108704(360063) ||-Notes:ACE touchscreen question Which of the following do you attend once a week or more often? (You can select more than one) The following checks were performed: If code -7 was selected, then no additional choices were allowed. If code -3 was selected, then no additional choices were allowed. If the participant activated the Help button they were shown the message: If this varies, please think about activities in the last year.-Variable type:binary
Leisure/social activities: Other group activity	-0.2695	0.03256	0.01321	0.8488	-0.02694	0.6165	0.01397	0.7633	0.0596	0.1777	-0.01683	0.762	UK Biobank	https://docs.google.com/spreadsheets/d/1kvPoupSzsSFBNSztMzl04xMoSC3Kcx3CrjVf4yBmESU/edit?ts=5b5f17db#gid=227859291	PHESANT Transformation:6160_0 || CAT-MUL-BINARY-VAR 5 || NO_NAN Remove NA participants 177 || Removed 954 examples != 5 but with missing value (<0) || sample 279885/80178(360063) ||-Notes:ACE touchscreen question Which of the following do you attend once a week or more often? (You can select more than one) The following checks were performed: If code -7 was selected, then no additional choices were allowed. If code -3 was selected, then no additional choices were allowed. If the participant activated the Help button they were shown the message: If this varies, please think about activities in the last year.-Variable type:binary
Leisure/social activities: Pub or social club	-0.02387	0.8206	-0.02066	0.7163	-0.02974	0.4935	-0.02638	0.4981	-0.01519	0.6843	0.05116	0.2157	UK Biobank	https://docs.google.com/spreadsheets/d/1kvPoupSzsSFBNSztMzl04xMoSC3Kcx3CrjVf4yBmESU/edit?ts=5b5f17db#gid=227859291	PHESANT Transformation:6160_0 || CAT-MUL-BINARY-VAR 2 || NO_NAN Remove NA participants 177 || Removed 954 examples != 2 but with missing value (<0) || sample 261564/98499(360063) ||-Notes:ACE touchscreen question Which of the following do you attend once a week or more often? (You can select more than one) The following checks were performed: If code -7 was selected, then no additional choices were allowed. If code -3 was selected, then no additional choices were allowed. If the participant activated the Help button they were shown the message: If this varies, please think about activities in the last year.-Variable type:binary
Leisure/social activities: Religious group	-0.1598	0.1038	-0.01009	0.835	0.01418	0.7079	-0.008392	0.8257	0.01155	0.7246	0.06025	0.1492	UK Biobank	https://docs.google.com/spreadsheets/d/1kvPoupSzsSFBNSztMzl04xMoSC3Kcx3CrjVf4yBmESU/edit?ts=5b5f17db#gid=227859291	PHESANT Transformation:6160_0 || CAT-MUL-BINARY-VAR 3 || NO_NAN Remove NA participants 177 || Removed 954 examples != 3 but with missing value (<0) || sample 307366/52697(360063) ||-Notes:ACE touchscreen question Which of the following do you attend once a week or more often? (You can select more than one) The following checks were performed: If code -7 was selected, then no additional choices were allowed. If code -3 was selected, then no additional choices were allowed. If the participant activated the Help button they were shown the message: If this varies, please think about activities in the last year.-Variable type:binary
Leisure/social activities: Sports club or gym	-0.1353	0.1245	0.05394	0.344	0.01707	0.6671	0.01664	0.6539	-0.02079	0.5861	0.01513	0.6749	UK Biobank	https://docs.google.com/spreadsheets/d/1kvPoupSzsSFBNSztMzl04xMoSC3Kcx3CrjVf4yBmESU/edit?ts=5b5f17db#gid=227859291	PHESANT Transformation:6160_0 || CAT-MUL-BINARY-VAR 1 || NO_NAN Remove NA participants 177 || Removed 954 examples != 1 but with missing value (<0) || sample 251590/108473(360063) ||-Notes:ACE touchscreen question Which of the following do you attend once a week or more often? (You can select more than one) The following checks were performed: If code -7 was selected, then no additional choices were allowed. If code -3 was selected, then no additional choices were allowed. If the participant activated the Help button they were shown the message: If this varies, please think about activities in the last year.-Variable type:binary
Length of longest manic/irritable episode	0.4641	0.2215	-0.1153	0.5712	-0.06251	0.6642	-0.04256	0.7603	-0.0011	0.9933	-0.1509	0.261	UK Biobank	https://docs.google.com/spreadsheets/d/1kvPoupSzsSFBNSztMzl04xMoSC3Kcx3CrjVf4yBmESU/edit?ts=5b5f17db#gid=227859291	PHESANT Transformation:5663_0|| CAT-SINGLE || reassignments: 12=11 || Inc(>=10): 13(4092) || Inc(>=10): 11(15382) || CAT-SINGLE-BINARY || sample 15382/4092(19474) ||-Notes:ACE touchscreen question What is the longest time period that these high or irritable periods have lasted? ~F5663~ was collected from participants who indicated they have had a period of at least two days when they were more high, excited or hyper than their normal self, or so irritable they shouted or started fights or arguments, as defined by their answers to ~F4642~ and ~F4642~-Variable type:binary
Light smokers, at least 100 smokes in lifetime	-0.04297	0.7148	0.07748	0.3012	-0.04506	0.3418	-0.108	0.04167	-0.009411	0.8511	-0.03399	0.4931	UK Biobank	https://docs.google.com/spreadsheets/d/1kvPoupSzsSFBNSztMzl04xMoSC3Kcx3CrjVf4yBmESU/edit?ts=5b5f17db#gid=227859291	PHESANT Transformation:2644_0|| CAT-SINGLE || Inc(>=10): 1(44253) || Inc(>=10): 0(52768) || CAT-SINGLE-BINARY || sample 52768/44253(97021) ||-Notes:ACE touchscreen question In your lifetime, have you smoked a total of at least 100 times? ~F2644~ was collected from participants who indicated they smoked occasionally or Just tried once or twice, as defined by their answers to ~F1249~-Variable type:binary
Lipoprotein A	NA	NA	NA	NA	NA	NA	NA	NA	NA	NA	NA	NA	UK Biobank (EUR)	https://pan-ukb-us-east-1.s3.amazonaws.com/sumstats_flat_files/biomarkers-30790-both_sexes-irnt.tsv.bgz	EUR: biomarkers : 30790 : Biological samples > Assay results > Blood assays > Blood biochemistry
Loneliness, isolation	0.08685	0.376	0.1032	0.05641	-0.01635	0.6862	0.008031	0.8465	-0.1166	0.002224	0.07342	0.09712	UK Biobank	https://docs.google.com/spreadsheets/d/1kvPoupSzsSFBNSztMzl04xMoSC3Kcx3CrjVf4yBmESU/edit?ts=5b5f17db#gid=227859291	PHESANT Transformation:2020_0|| CAT-SINGLE || Inc(>=10): 0(292075) || Inc(>=10): 1(63508) || CAT-SINGLE-BINARY || sample 292075/63508(355583) ||-Notes:ACE touchscreen question Do you often feel lonely? If the participant activated the Help button they were shown the message: Work through these questions quickly and do not think about the exact meaning of the question-Variable type:binary
Long-standing illness, disability or infirmity	-0.03131	0.687	-0.001832	0.9672	-0.0166	0.637	0.07671	0.02078	-0.1072	0.0002989	-0.01558	0.6657	UK Biobank	https://docs.google.com/spreadsheets/d/1kvPoupSzsSFBNSztMzl04xMoSC3Kcx3CrjVf4yBmESU/edit?ts=5b5f17db#gid=227859291	PHESANT Transformation:2188_0|| CAT-SINGLE || Inc(>=10): 0(238000) || Inc(>=10): 1(114798) || CAT-SINGLE-BINARY || sample 238000/114798(352798) ||-Notes:ACE touchscreen question Do you have any long-standing illness, disability or infirmity?-Variable type:binary
Longest period of depression	NA	NA	NA	NA	NA	NA	NA	NA	NA	NA	NA	NA	UK Biobank	https://docs.google.com/spreadsheets/d/1kvPoupSzsSFBNSztMzl04xMoSC3Kcx3CrjVf4yBmESU/edit?ts=5b5f17db#gid=227859291	PHESANT Transformation:4609_0|| INTEGER || reassignments: -1=NA|-3=NA || CONTINUOUS || ||-Notes:ACE touchscreen question How many weeks was the longest period when you were feeling depressed or down? The following checks were performed: If answer If answer > 999 then rejected ~F4609~ was collected from participants who indicated they have felt depressed or down for at least a whole week, as defined by their answers to ~F4598~-Variable type:continuous_raw
Longest period of unenthusiasm / disinterest	NA	NA	NA	NA	NA	NA	NA	NA	NA	NA	NA	NA	UK Biobank	https://docs.google.com/spreadsheets/d/1kvPoupSzsSFBNSztMzl04xMoSC3Kcx3CrjVf4yBmESU/edit?ts=5b5f17db#gid=227859291	PHESANT Transformation:5375_0|| INTEGER || reassignments: -1=NA|-3=NA || CONTINUOUS || ||-Notes:ACE touchscreen question How many weeks was the longest period when you were uninterested in things or unable to enjoy the things you used to? The following checks were performed: If answer If answer > 999 then rejected ~F5375~ was collected from participants who indicated they have been uninterested in things or unable to enjoy things they used to for at least a week, as defined by their answers to ~F4631~-Variable type:continuous_raw
Longest period spent worried or anxious	-0.1949	0.5945	-0.0905	0.7192	-0.04684	0.786	-0.01113	0.9427	-0.09943	0.5078	-0.1553	0.3746	UK Biobank	https://docs.google.com/spreadsheets/d/1kvPoupSzsSFBNSztMzl04xMoSC3Kcx3CrjVf4yBmESU/edit?ts=5b5f17db#gid=227859291	PHESANT Transformation:20420_0|| INTEGER || reassignments: -999=NA || CONTINUOUS || ||-Notes:Question asked: What is the longest period of time that this kind of worrying has ever continued? Question was asked when ~F20421~ was Yes.-Variable type:continuous_raw
Loose teeth	-0.1459	0.2911	0.02228	0.7386	-0.04445	0.3939	0.08184	0.1762	-0.1317	0.011	0.04446	0.4502	UK Biobank	https://data.bris.ac.uk/data/dataset/2j2rqgzedxlq02oqbb4vmycnc2	UK Biobank GWAS on loose teeth
Low back pain	-0.01434	0.9357	-0.1037	0.2676	0.05005	0.4948	0.08958	0.1583	-0.09944	0.09181	-0.04588	0.5259	UK Biobank	https://docs.google.com/spreadsheets/d/1kvPoupSzsSFBNSztMzl04xMoSC3Kcx3CrjVf4yBmESU/edit?ts=5b5f17db#gid=227859291	PHESANT Transformation:NA-Notes:NA-Variable type:categorical-Phenotype ID:M13_LOWBACKPAIN
Low-density lipoprotein (LDL)	-0.002451	0.9845	-0.02356	0.7513	0.06144	0.322	0.07012	0.2134	0.01644	0.7664	0.06241	0.4147	GLGC	http://csg.sph.umich.edu/willer/public/lipids2013/	Global Lipids Genetics Consortium
Lung cancer and mesothelioma	0.1867	0.3564	-0.001532	0.9894	-0.123	0.1521	-0.02593	0.7644	-0.1284	0.1256	0.1249	0.1281	UK Biobank	https://docs.google.com/spreadsheets/d/1kvPoupSzsSFBNSztMzl04xMoSC3Kcx3CrjVf4yBmESU/edit?ts=5b5f17db#gid=227859291	PHESANT Transformation:NA-Notes:NA-Variable type:categorical-Phenotype ID:LUNG_CANCER
Lung cancer and mesothelioma	0.1867	0.3564	-0.001532	0.9894	-0.123	0.1521	-0.02593	0.7644	-0.1284	0.1256	0.1249	0.1281	UK Biobank	https://docs.google.com/spreadsheets/d/1kvPoupSzsSFBNSztMzl04xMoSC3Kcx3CrjVf4yBmESU/edit?ts=5b5f17db#gid=227859291	PHESANT Transformation:NA-Notes:NA-Variable type:categorical-Phenotype ID:LUNG_CANCER_MESOT
Lymphocyte count	-0.08148	0.2925	0.05622	0.2354	-0.003153	0.9244	0.01881	0.619	-0.04114	0.2294	-0.04662	0.2548	UK Biobank	https://docs.google.com/spreadsheets/d/1kvPoupSzsSFBNSztMzl04xMoSC3Kcx3CrjVf4yBmESU/edit?ts=5b5f17db#gid=227859291	PHESANT Transformation:30120_0|| CONTINUOUS MAIN || CONTINUOUS || ||-Notes:Result of Lymphocytes Number assay, performed on blood sample, obtained from UK Biobank assessment centre visit. Lymphocyte count is the proportion of ( lymphoctyes / 100 ) x white blood cell count-Variable type:continuous_raw
Lymphocyte count	-0.016	0.8252	-0.02035	0.6273	-0.001561	0.9582	0.04396	0.1479	0.01607	0.6006	-0.0629	0.07386	UK Biobank and INTERVAL	http://www.bloodcellgenetics.org/	Aggregate count of lymphoid cells per unit volume of blood
Lymphocyte percentage	-0.02098	0.7562	-0.01597	0.6795	0.02512	0.3657	-0.00417	0.8842	0.04145	0.1362	-0.01916	0.5684	UK Biobank	https://docs.google.com/spreadsheets/d/1kvPoupSzsSFBNSztMzl04xMoSC3Kcx3CrjVf4yBmESU/edit?ts=5b5f17db#gid=227859291	PHESANT Transformation:30180_0|| CONTINUOUS MAIN || CONTINUOUS || ||-Notes:Result of Lymphocytes Percentage assay, performed on blood sample, obtained from UK Biobank assessment centre visit. Lymphocytes (Percentage) is calculated as the proportion of lymphocytes in the leukocytes.-Variable type:continuous_raw
Lymphocyte percentage of white cells	-0.003298	0.9653	-0.04502	0.2701	0.01658	0.6235	0.02966	0.3543	0.00099	0.9756	-0.02024	0.5995	UK Biobank and INTERVAL	http://www.bloodcellgenetics.org/	Percentage of white cells that are lymphocytes
Macrophage Colony-Stimulating Factor (M-CSF)	NA	NA	NA	NA	NA	NA	NA	NA	NA	NA	NA	NA	Young Finns Study (YFS)	http://www.computationalmedicine.fi/data	Genome-wide Association Study Identifies 27 Loci Influencing Concentrations of Circulating Cytokines and Growth Factors
Macrophage Inflammatory Protein-1alpha	NA	NA	NA	NA	NA	NA	NA	NA	NA	NA	NA	NA	Young Finns Study (YFS)	http://www.computationalmedicine.fi/data	Genome-wide Association Study Identifies 27 Loci Influencing Concentrations of Circulating Cytokines and Growth Factors
Macrophage Inflammatory Protein-1beta	NA	NA	NA	NA	NA	NA	NA	NA	NA	NA	NA	NA	Young Finns Study (YFS)	http://www.computationalmedicine.fi/data	Genome-wide Association Study Identifies 27 Loci Influencing Concentrations of Circulating Cytokines and Growth Factors
Macrophage migration Inhibitory Factor (MIF)	-0.01869	0.9673	-0.2382	0.4212	-0.07261	0.7376	-0.2242	0.3987	-0.3325	0.2458	0.02885	0.8819	Young Finns Study (YFS)	http://www.computationalmedicine.fi/data	Genome-wide Association Study Identifies 27 Loci Influencing Concentrations of Circulating Cytokines and Growth Factors
Magnesium	-0.05162	0.7953	-0.06722	0.5687	-0.0681	0.3545	-0.1557	0.06232	0.008602	0.903	0.004829	0.9531	UK Biobank	https://docs.google.com/spreadsheets/d/1kvPoupSzsSFBNSztMzl04xMoSC3Kcx3CrjVf4yBmESU/edit?ts=5b5f17db#gid=227859291	PHESANT Transformation:100017_0|| CONTINUOUS MAIN || CONTINUOUS || ||-Notes:Magnesium. Estimated intake, based on food and beverage consumption yesterday, excluding any supplements.-Variable type:continuous_raw
Major Depresive Disorder	0.07748	0.3259	0.07305	0.106	-0.00463	0.884	0.04836	0.12	-0.05961	0.06221	-0.000414	0.9905	Psychiatric Genomics Consortium	http://dx.doi.org/10.1038/s41588-018-0090-3
Major coronary heart disease event	0.113	0.331	-0.03794	0.5495	-0.00251	0.961	0.06613	0.2039	-0.07365	0.1255	-0.003037	0.955	UK Biobank	https://docs.google.com/spreadsheets/d/1kvPoupSzsSFBNSztMzl04xMoSC3Kcx3CrjVf4yBmESU/edit?ts=5b5f17db#gid=227859291	PHESANT Transformation:NA-Notes:NA-Variable type:categorical-Phenotype ID:I9_CHD
Major coronary heart disease event excluding revascularizations	0.113	0.331	-0.03794	0.5495	-0.00251	0.961	0.06613	0.2039	-0.07365	0.1255	-0.003037	0.955	UK Biobank	https://docs.google.com/spreadsheets/d/1kvPoupSzsSFBNSztMzl04xMoSC3Kcx3CrjVf4yBmESU/edit?ts=5b5f17db#gid=227859291	PHESANT Transformation:NA-Notes:NA-Variable type:categorical-Phenotype ID:I9_CHD_NOREV
Major dietary changes in the last 5 years: No	0.004123	0.9642	-0.02988	0.5775	-0.03051	0.4298	-0.01383	0.7262	0.1034	0.004641	0.0049	0.9109	UK Biobank	https://docs.google.com/spreadsheets/d/1kvPoupSzsSFBNSztMzl04xMoSC3Kcx3CrjVf4yBmESU/edit?ts=5b5f17db#gid=227859291	PHESANT Transformation:1538_0 || CAT-SINGLE || CAT-SINGLE-BINARY-VAR: 0 || Inc(>=10): 0(221368) ||-Notes:ACE touchscreen question Have you made any major changes to your diet in the last 5 years?-Variable type:binary
Major dietary changes in the last 5 years: Yes, because of illness	0.0442	0.6582	-0.003933	0.9468	0.0602	0.1363	0.08749	0.03997	-0.1419	0.0006964	0.008686	0.8447	UK Biobank	https://docs.google.com/spreadsheets/d/1kvPoupSzsSFBNSztMzl04xMoSC3Kcx3CrjVf4yBmESU/edit?ts=5b5f17db#gid=227859291	PHESANT Transformation:1538_0 || CAT-SINGLE || CAT-SINGLE-BINARY-VAR: 1 || Inc(>=10): 1(38051) ||-Notes:ACE touchscreen question Have you made any major changes to your diet in the last 5 years?-Variable type:binary
Major dietary changes in the last 5 years: Yes, because of other reasons	-0.02788	0.8116	0.05028	0.5139	0.006757	0.8921	-0.04902	0.3818	-0.04512	0.3399	-0.006864	0.9031	UK Biobank	https://docs.google.com/spreadsheets/d/1kvPoupSzsSFBNSztMzl04xMoSC3Kcx3CrjVf4yBmESU/edit?ts=5b5f17db#gid=227859291	PHESANT Transformation:1538_0 || CAT-SINGLE || CAT-SINGLE-BINARY-VAR: 2 || Inc(>=10): 2(100875) ||-Notes:ACE touchscreen question Have you made any major changes to your diet in the last 5 years?-Variable type:binary
Malignant melanoma of skin	0.1872	0.482	0.1168	0.5135	-0.09906	0.3862	-0.2723	0.06199	0.1686	0.1596	0.1167	0.3409	UK Biobank	https://docs.google.com/spreadsheets/d/1kvPoupSzsSFBNSztMzl04xMoSC3Kcx3CrjVf4yBmESU/edit?ts=5b5f17db#gid=227859291	PHESANT Transformation:NA-Notes:NA-Variable type:categorical-Phenotype ID:C3_MELANOMA_SKIN
Malignant melanoma of skin	0.1872	0.482	0.1168	0.5135	-0.09906	0.3862	-0.2723	0.06199	0.1686	0.1596	0.1167	0.3409	UK Biobank	https://docs.google.com/spreadsheets/d/1kvPoupSzsSFBNSztMzl04xMoSC3Kcx3CrjVf4yBmESU/edit?ts=5b5f17db#gid=227859291	PHESANT Transformation:NA-Notes:NA-Variable type:categorical-Phenotype ID:C_MELANOMA_SKIN
Malignant neoplasm of breast	0.00213	0.9877	-0.08402	0.3104	-0.008986	0.8773	0.03304	0.5852	-0.03144	0.5631	0.03542	0.6039	UK Biobank	https://docs.google.com/spreadsheets/d/1kvPoupSzsSFBNSztMzl04xMoSC3Kcx3CrjVf4yBmESU/edit?ts=5b5f17db#gid=227859291	PHESANT Transformation:NA-Notes:NA-Variable type:categorical-Phenotype ID:C3_BREAST_3
Malignant neoplasm of breast	0.00213	0.9877	-0.08402	0.3104	-0.008986	0.8773	0.03304	0.5852	-0.03144	0.5631	0.03542	0.6039	UK Biobank	https://docs.google.com/spreadsheets/d/1kvPoupSzsSFBNSztMzl04xMoSC3Kcx3CrjVf4yBmESU/edit?ts=5b5f17db#gid=227859291	PHESANT Transformation:NA-Notes:NA-Variable type:categorical-Phenotype ID:C_BREAST_3
Malignant neoplasm of bronchus and lung	0.1482	0.4173	-0.01071	0.9199	-0.09462	0.2303	-0.006825	0.9334	-0.133	0.09723	0.1222	0.1222	UK Biobank	https://docs.google.com/spreadsheets/d/1kvPoupSzsSFBNSztMzl04xMoSC3Kcx3CrjVf4yBmESU/edit?ts=5b5f17db#gid=227859291	PHESANT Transformation:NA-Notes:NA-Variable type:categorical-Phenotype ID:C3_BRONCHUS_LUNG
Malignant neoplasm of bronchus and lung	0.1482	0.4173	-0.01071	0.9199	-0.09462	0.2303	-0.006825	0.9334	-0.133	0.09723	0.1222	0.1222	UK Biobank	https://docs.google.com/spreadsheets/d/1kvPoupSzsSFBNSztMzl04xMoSC3Kcx3CrjVf4yBmESU/edit?ts=5b5f17db#gid=227859291	PHESANT Transformation:NA-Notes:NA-Variable type:categorical-Phenotype ID:C_BRONCHUS_LUNG
Malignant neoplasm of colon	-0.1508	0.406	0.09186	0.4456	-0.1072	0.198	0.1382	0.08403	-0.1633	0.04606	0.08297	0.3507	UK Biobank	https://docs.google.com/spreadsheets/d/1kvPoupSzsSFBNSztMzl04xMoSC3Kcx3CrjVf4yBmESU/edit?ts=5b5f17db#gid=227859291	PHESANT Transformation:NA-Notes:NA-Variable type:categorical-Phenotype ID:C3_COLON
Malignant neoplasm of colon	-0.1508	0.406	0.09186	0.4456	-0.1072	0.198	0.1382	0.08403	-0.1633	0.04606	0.08297	0.3507	UK Biobank	https://docs.google.com/spreadsheets/d/1kvPoupSzsSFBNSztMzl04xMoSC3Kcx3CrjVf4yBmESU/edit?ts=5b5f17db#gid=227859291	PHESANT Transformation:NA-Notes:NA-Variable type:categorical-Phenotype ID:C_COLON
Malignant neoplasm of digestive organs	-0.01952	0.904	-0.005409	0.9629	-0.01993	0.8121	0.1759	0.02351	-0.04988	0.4939	0.08058	0.3443	UK Biobank	https://docs.google.com/spreadsheets/d/1kvPoupSzsSFBNSztMzl04xMoSC3Kcx3CrjVf4yBmESU/edit?ts=5b5f17db#gid=227859291	PHESANT Transformation:NA-Notes:NA-Variable type:categorical-Phenotype ID:C3_DIGESTIVE_ORGANS
Malignant neoplasm of prostate	0.1106	0.4955	-0.0005583	0.9946	0.09674	0.1575	-0.03418	0.6257	0.068	0.2349	0.03925	0.6057	UK Biobank	https://docs.google.com/spreadsheets/d/1kvPoupSzsSFBNSztMzl04xMoSC3Kcx3CrjVf4yBmESU/edit?ts=5b5f17db#gid=227859291	PHESANT Transformation:NA-Notes:NA-Variable type:categorical-Phenotype ID:C3_PROSTATE
Malignant neoplasm of prostate	0.1106	0.4955	-0.0005583	0.9946	0.09674	0.1575	-0.03418	0.6257	0.068	0.2349	0.03925	0.6057	UK Biobank	https://docs.google.com/spreadsheets/d/1kvPoupSzsSFBNSztMzl04xMoSC3Kcx3CrjVf4yBmESU/edit?ts=5b5f17db#gid=227859291	PHESANT Transformation:NA-Notes:NA-Variable type:categorical-Phenotype ID:C_PROSTATE
Malignant neoplasm of respiratory system and intrathoracic organs	0.1306	0.5086	-0.06725	0.5587	-0.08127	0.362	-0.02821	0.7545	-0.1537	0.08224	0.1949	0.03004	UK Biobank	https://docs.google.com/spreadsheets/d/1kvPoupSzsSFBNSztMzl04xMoSC3Kcx3CrjVf4yBmESU/edit?ts=5b5f17db#gid=227859291	PHESANT Transformation:NA-Notes:NA-Variable type:categorical-Phenotype ID:C3_RESPIRATORY_INTRATHORACIC
Malignant neoplasm of skin	0.1129	0.3234	-0.08099	0.2549	-0.01129	0.83	-0.02787	0.5776	0.05126	0.2925	0.1105	0.01803	UK Biobank	https://docs.google.com/spreadsheets/d/1kvPoupSzsSFBNSztMzl04xMoSC3Kcx3CrjVf4yBmESU/edit?ts=5b5f17db#gid=227859291	PHESANT Transformation:NA-Notes:NA-Variable type:categorical-Phenotype ID:C3_SKIN
Manic/hyper symptoms: I was more active than usual	0.2892	0.3624	-0.05273	0.774	-0.1044	0.3929	0.04945	0.6867	-0.163	0.2011	-0.01831	0.8945	UK Biobank	https://docs.google.com/spreadsheets/d/1kvPoupSzsSFBNSztMzl04xMoSC3Kcx3CrjVf4yBmESU/edit?ts=5b5f17db#gid=227859291	PHESANT Transformation:6156_0 || CAT-MUL-BINARY-VAR 11 || NO_NAN Remove NA participants 337145 || Removed 0 examples != 11 but with missing value (<0) || sample 18019/6030(24049) ||-Notes:ACE touchscreen question Please try to remember a period when you were in a high or irritable state and select which of the following apply. The following checks were performed: If code 15 was selected, then no additional choices were allowed. If code -7 was selected, then no additional choices were allowed. ~F6156~ was collected from participants who indicated they have had a period of at least two days when they were more high, excited or hyper than their normal self, or so irritable they shouted or started fights or arguments, as defined by their answers to ~F4642~ and ~F4642~-Variable type:binary
Manic/hyper symptoms: None of the above	0.08292	0.7853	-0.03428	0.8566	0.1496	0.223	-0.1974	0.1086	0.4061	0.007216	-0.1143	0.3858	UK Biobank	https://docs.google.com/spreadsheets/d/1kvPoupSzsSFBNSztMzl04xMoSC3Kcx3CrjVf4yBmESU/edit?ts=5b5f17db#gid=227859291	PHESANT Transformation:6156_0 || CAT-MUL-BINARY-VAR 100 || NO_NAN Remove NA participants 337145 || Removed 0 examples != 100 but with missing value (<0) || sample 15377/8672(24049) ||-Notes:ACE touchscreen question Please try to remember a period when you were in a high or irritable state and select which of the following apply. The following checks were performed: If code 15 was selected, then no additional choices were allowed. If code -7 was selected, then no additional choices were allowed. ~F6156~ was collected from participants who indicated they have had a period of at least two days when they were more high, excited or hyper than their normal self, or so irritable they shouted or started fights or arguments, as defined by their answers to ~F4642~ and ~F4642~-Variable type:binary
Manifestations of mania or irritability: I needed less sleep than usual	0.0497	0.8061	0.02546	0.8193	-0.02104	0.7924	0.06699	0.4323	-0.2467	0.009147	-0.1146	0.2293	UK Biobank	https://docs.google.com/spreadsheets/d/1kvPoupSzsSFBNSztMzl04xMoSC3Kcx3CrjVf4yBmESU/edit?ts=5b5f17db#gid=227859291	PHESANT Transformation:20548_0 || CAT-MUL-BINARY-VAR 5 || Indicator name x20502_0_0 || Remove indicator var NAs: 243128 || Remove indicator var <0: 3644 || Removed 0 examples != 5 but with missing value (<0) || sample 110645/3777(114422) ||-Notes:Question asked: Please try to remember a period when you were in a high or irritable state and select all of the following that apply: Participant was offered a set of options which have been combined here into a single answer Question was asked when ~F20501~ was Yes or ~F20502~ was Yes.-Variable type:binary
Manifestations of mania or irritability: I was easily distracted	-0.121	0.5184	0.05686	0.5684	-0.09898	0.1387	0.007342	0.9136	-0.06967	0.3376	-0.06945	0.3787	UK Biobank	https://docs.google.com/spreadsheets/d/1kvPoupSzsSFBNSztMzl04xMoSC3Kcx3CrjVf4yBmESU/edit?ts=5b5f17db#gid=227859291	PHESANT Transformation:20548_0 || CAT-MUL-BINARY-VAR 7 || Indicator name x20502_0_0 || Remove indicator var NAs: 243128 || Remove indicator var <0: 3644 || Removed 0 examples != 7 but with missing value (<0) || sample 105260/9162(114422) ||-Notes:Question asked: Please try to remember a period when you were in a high or irritable state and select all of the following that apply: Participant was offered a set of options which have been combined here into a single answer Question was asked when ~F20501~ was Yes or ~F20502~ was Yes.-Variable type:binary
Manifestations of mania or irritability: I was more active than usual	0.05633	0.741	-0.1639	0.1522	-0.04576	0.5431	0.02298	0.7861	-0.09742	0.2208	-0.04318	0.5828	UK Biobank	https://docs.google.com/spreadsheets/d/1kvPoupSzsSFBNSztMzl04xMoSC3Kcx3CrjVf4yBmESU/edit?ts=5b5f17db#gid=227859291	PHESANT Transformation:20548_0 || CAT-MUL-BINARY-VAR 9 || Indicator name x20502_0_0 || Remove indicator var NAs: 243128 || Remove indicator var <0: 3644 || Removed 0 examples != 9 but with missing value (<0) || sample 108734/5688(114422) ||-Notes:Question asked: Please try to remember a period when you were in a high or irritable state and select all of the following that apply: Participant was offered a set of options which have been combined here into a single answer Question was asked when ~F20501~ was Yes or ~F20502~ was Yes.-Variable type:binary
Manifestations of mania or irritability: I was more creative or had more ideas than usual	0.1084	0.7215	0.09858	0.5229	-0.02489	0.8393	0.01343	0.9101	-0.1053	0.3519	-0.03145	0.7863	UK Biobank	https://docs.google.com/spreadsheets/d/1kvPoupSzsSFBNSztMzl04xMoSC3Kcx3CrjVf4yBmESU/edit?ts=5b5f17db#gid=227859291	PHESANT Transformation:20548_0 || CAT-MUL-BINARY-VAR 6 || Indicator name x20502_0_0 || Remove indicator var NAs: 243128 || Remove indicator var <0: 3644 || Removed 0 examples != 6 but with missing value (<0) || sample 111332/3090(114422) ||-Notes:Question asked: Please try to remember a period when you were in a high or irritable state and select all of the following that apply: Participant was offered a set of options which have been combined here into a single answer Question was asked when ~F20501~ was Yes or ~F20502~ was Yes.-Variable type:binary
Manifestations of mania or irritability: I was more restless than usual	-0.1531	0.3488	0.09599	0.3021	-0.0385	0.5251	0.0698	0.2931	-0.1449	0.02205	0.06312	0.3321	UK Biobank	https://docs.google.com/spreadsheets/d/1kvPoupSzsSFBNSztMzl04xMoSC3Kcx3CrjVf4yBmESU/edit?ts=5b5f17db#gid=227859291	PHESANT Transformation:20548_0 || CAT-MUL-BINARY-VAR 2 || Indicator name x20502_0_0 || Remove indicator var NAs: 243128 || Remove indicator var <0: 3644 || Removed 0 examples != 2 but with missing value (<0) || sample 101546/12876(114422) ||-Notes:Question asked: Please try to remember a period when you were in a high or irritable state and select all of the following that apply: Participant was offered a set of options which have been combined here into a single answer Question was asked when ~F20501~ was Yes or ~F20502~ was Yes.-Variable type:binary
Manifestations of mania or irritability: I was more talkative than usual	-0.02444	0.8863	0.00274	0.9793	-0.04132	0.5597	0.1079	0.09759	-0.115	0.1039	0.02015	0.7793	UK Biobank	https://docs.google.com/spreadsheets/d/1kvPoupSzsSFBNSztMzl04xMoSC3Kcx3CrjVf4yBmESU/edit?ts=5b5f17db#gid=227859291	PHESANT Transformation:20548_0 || CAT-MUL-BINARY-VAR 1 || Indicator name x20502_0_0 || Remove indicator var NAs: 243128 || Remove indicator var <0: 3644 || Removed 0 examples != 1 but with missing value (<0) || sample 108957/5465(114422) ||-Notes:Question asked: Please try to remember a period when you were in a high or irritable state and select all of the following that apply: Participant was offered a set of options which have been combined here into a single answer Question was asked when ~F20501~ was Yes or ~F20502~ was Yes.-Variable type:binary
Manifestations of mania or irritability: My thoughts were racing	0.07687	0.6475	0.1089	0.2477	-0.1205	0.08104	0.05915	0.3972	-0.1852	0.01146	0.0993	0.1868	UK Biobank	https://docs.google.com/spreadsheets/d/1kvPoupSzsSFBNSztMzl04xMoSC3Kcx3CrjVf4yBmESU/edit?ts=5b5f17db#gid=227859291	PHESANT Transformation:20548_0 || CAT-MUL-BINARY-VAR 3 || Indicator name x20502_0_0 || Remove indicator var NAs: 243128 || Remove indicator var <0: 3644 || Removed 0 examples != 3 but with missing value (<0) || sample 103842/10580(114422) ||-Notes:Question asked: Please try to remember a period when you were in a high or irritable state and select all of the following that apply: Participant was offered a set of options which have been combined here into a single answer Question was asked when ~F20501~ was Yes or ~F20502~ was Yes.-Variable type:binary
Maternal smoking around birth	-0.2169	0.03071	0.08028	0.1258	-0.0919	0.01629	-0.01387	0.7094	-0.05779	0.08452	0.001233	0.9753	UK Biobank	https://docs.google.com/spreadsheets/d/1kvPoupSzsSFBNSztMzl04xMoSC3Kcx3CrjVf4yBmESU/edit?ts=5b5f17db#gid=227859291	PHESANT Transformation:1787_0|| CAT-SINGLE || Inc(>=10): 0(214760) || Inc(>=10): 1(95182) || CAT-SINGLE-BINARY || sample 214760/95182(309942) ||-Notes:ACE touchscreen question Did your mother smoke regularly around the time when you were born? ~F1787~ was collected from all participants except those who indicated they were adopted as a child, as defined by their answers to ~F1767~-Variable type:binary
Mean corpuscular haemoglobin	-0.03903	0.5824	0.06898	0.03276	-0.02268	0.4033	0.02105	0.4858	0.01301	0.612	0.01672	0.5862	UK Biobank	https://docs.google.com/spreadsheets/d/1kvPoupSzsSFBNSztMzl04xMoSC3Kcx3CrjVf4yBmESU/edit?ts=5b5f17db#gid=227859291	PHESANT Transformation:30050_0|| CONTINUOUS MAIN || CONTINUOUS || ||-Notes:Result of Mean Corpuscular Haemoglobin assay, performed on blood sample, obtained from UK Biobank assessment centre visit.-Variable type:continuous_raw
Mean corpuscular haemoglobin concentration	0.05448	0.5394	0.04079	0.4554	-0.03739	0.3777	-0.008437	0.841	-0.009119	0.8053	0.01705	0.66	UK Biobank	https://docs.google.com/spreadsheets/d/1kvPoupSzsSFBNSztMzl04xMoSC3Kcx3CrjVf4yBmESU/edit?ts=5b5f17db#gid=227859291	PHESANT Transformation:30060_0|| CONTINUOUS MAIN || CONTINUOUS || ||-Notes:Result of Mean Corpuscular Haemoglobin Concentration assay, performed on blood sample, obtained from UK Biobank assessment centre visit. Mean Corpuscular Haemoglobin Concentration (g/dL) is the average weight of haemoglobin in a measured dilution, computed by the formula: (haemoglobin/haematocrit) x 100.-Variable type:continuous_raw
Mean corpuscular hemoglobin	-0.06369	0.3938	0.04634	0.1865	-0.007295	0.7893	0.05092	0.09414	-0.000889	0.9755	-0.008702	0.7852	UK Biobank and INTERVAL	http://www.bloodcellgenetics.org/	Average mass of hemoglobin per red cell
Mean corpuscular hemoglobin concentration	0.02628	0.7483	0.03449	0.4633	0.01169	0.7195	0.02275	0.5471	0.01125	0.7291	-0.00422	0.9125	UK Biobank and INTERVAL	http://www.bloodcellgenetics.org/	Concentration of hemoglobin with respect to unit of volume occupied by red cells
Mean corpuscular volume	-0.06608	0.3453	0.06307	0.05748	-0.0118	0.6348	0.02706	0.3538	0.01717	0.5179	0.01861	0.5576	UK Biobank	https://docs.google.com/spreadsheets/d/1kvPoupSzsSFBNSztMzl04xMoSC3Kcx3CrjVf4yBmESU/edit?ts=5b5f17db#gid=227859291	PHESANT Transformation:30040_0|| CONTINUOUS MAIN || CONTINUOUS || ||-Notes:Result of Mean Corpuscular Volume assay, performed on blood sample, obtained from UK Biobank assessment centre visit. Mean Corpuscular Haemoglobin Concentration (pg) is the weight of hemoglobin in the average erythrocyte, computed by the formula: MCH = (hemoglobin/red blood cells) x 10.-Variable type:continuous_raw
Mean corpuscular volume	-0.08307	0.2574	0.03052	0.3796	-0.01727	0.5324	0.04632	0.1362	0.002204	0.9369	-0.01228	0.7071	UK Biobank and INTERVAL	http://www.bloodcellgenetics.org/	Mean volume of red blood cells
Mean platelet (thrombocyte) volume	0.003102	0.9619	-0.02595	0.503	-0.01936	0.4589	0.007193	0.7985	-0.02258	0.4153	-0.03014	0.3539	UK Biobank	https://docs.google.com/spreadsheets/d/1kvPoupSzsSFBNSztMzl04xMoSC3Kcx3CrjVf4yBmESU/edit?ts=5b5f17db#gid=227859291	PHESANT Transformation:30100_0|| CONTINUOUS MAIN || CONTINUOUS || ||-Notes:Result of Mean Platelet Volume assay, performed on blood sample, obtained from UK Biobank assessment centre visit. Mean Platelet Volume is the average volume of individual platelets derived from the platelet histogram.-Variable type:continuous_raw
Mean platelet volume	-0.07517	0.2915	-0.04365	0.2943	-0.01684	0.5406	0.01758	0.5175	-0.05817	0.05378	0.008404	0.8033	UK Biobank and INTERVAL	http://www.bloodcellgenetics.org/	Mean volume of platelets
Mean reticulocyte volume	-0.0279	0.6995	0.02201	0.5589	0.009247	0.7204	0.04892	0.07488	0.0009508	0.9748	0.003311	0.9391	UK Biobank	https://docs.google.com/spreadsheets/d/1kvPoupSzsSFBNSztMzl04xMoSC3Kcx3CrjVf4yBmESU/edit?ts=5b5f17db#gid=227859291	PHESANT Transformation:30260_0|| CONTINUOUS MAIN || CONTINUOUS || ||-Notes:Result of Mean Reticulocytes Volume assay, performed on blood sample, obtained from UK Biobank assessment centre visit. Mean Reticulocytes volume is the average volume of all reticulocytes, calculated from the reticulocytes (percentage).-Variable type:continuous_raw
Mean signal-to-noise ratio (SNR), (right)	NA	NA	NA	NA	NA	NA	NA	NA	NA	NA	NA	NA	UK Biobank	https://docs.google.com/spreadsheets/d/1kvPoupSzsSFBNSztMzl04xMoSC3Kcx3CrjVf4yBmESU/edit?ts=5b5f17db#gid=227859291	PHESANT Transformation:4244_0|| CONTINUOUS MAIN || CONTINUOUS || ||-Notes:This is the mean signal-to-noise ratio for rounds 8 onwards (right ear). The triplets played in rounds 1-5 represent the 'hunting phase' where the SNR change is 2 levels (equivalent to 4 dB) harder following a correct response and 2 levels easier following a wrong response, as opposed to a change of 1 level (2 dB) in rounds 8 to 15. Value is stored as -99999 for rounds 1-7.-Variable type:continuous_raw
Mean sphered cell volume	-0.04035	0.5529	0.03081	0.3832	-0.0004097	0.9868	0.03017	0.3055	0.01307	0.6693	-0.01689	0.6966	UK Biobank	https://docs.google.com/spreadsheets/d/1kvPoupSzsSFBNSztMzl04xMoSC3Kcx3CrjVf4yBmESU/edit?ts=5b5f17db#gid=227859291	PHESANT Transformation:30270_0|| CONTINUOUS MAIN || CONTINUOUS || ||-Notes:Result of Mean Sphered Cells Volume assay, performed on blood sample, obtained from UK Biobank assessment centre visit.-Variable type:continuous_raw
Mean time to correctly identify matches	0.164	0.03567	0.0255	0.5462	0.0229	0.522	-0.002131	0.9484	0.02882	0.3296	0.05137	0.158	UK Biobank	https://docs.google.com/spreadsheets/d/1kvPoupSzsSFBNSztMzl04xMoSC3Kcx3CrjVf4yBmESU/edit?ts=5b5f17db#gid=227859291	PHESANT Transformation:20023_0|| INTEGER || CONTINUOUS || ||-Notes:This field is the mean duration to first press of snap-button summed over rounds in which both cards matched. It gives a crude measure of the raw processing+reaction speed of a participant. The following data points were excluded when forming the average: Rounds 0-4 were regarded as training; Times under 50ms must be due to anticipation rather than reaction; Times over 2000ms were ignored as the cards had disappeared by then. Values were rounded to the nearest whole number.-Variable type:continuous_raw
Medication for cholesterol, blood pressure or diabetes: Blood pressure medication	0.1108	0.26	0.008697	0.8653	-0.01093	0.7896	-0.000146	0.997	-0.05595	0.07921	0.04139	0.2758	UK Biobank	https://docs.google.com/spreadsheets/d/1kvPoupSzsSFBNSztMzl04xMoSC3Kcx3CrjVf4yBmESU/edit?ts=5b5f17db#gid=227859291	PHESANT Transformation:6177_0 || CAT-MUL-BINARY-VAR 2 || NO_NAN Remove NA participants 194414 || Removed 1440 examples != 2 but with missing value (<0) || sample 124353/40987(165340) ||-Notes:ACE touchscreen question Do you regularly take any of the following medications? (you can select more than one answer) The following checks were performed: If code -7 was selected, then no additional choices were allowed. If code -1 was selected, then no additional choices were allowed. If code -3 was selected, then no additional choices were allowed. If the participant activated the Help button they were shown the message: If you are not sure if you take any of the types of medications, enter Do not know. You will be asked to provide all of the medications that you take later in the visit.-Variable type:binary
Medication for cholesterol, blood pressure or diabetes: Cholesterol lowering medication	0.02396	0.8211	-0.006289	0.9106	0.05415	0.1968	0.06649	0.1249	-0.09534	0.01062	0.02521	0.569	UK Biobank	https://docs.google.com/spreadsheets/d/1kvPoupSzsSFBNSztMzl04xMoSC3Kcx3CrjVf4yBmESU/edit?ts=5b5f17db#gid=227859291	PHESANT Transformation:6177_0 || CAT-MUL-BINARY-VAR 1 || NO_NAN Remove NA participants 194414 || Removed 1440 examples != 1 but with missing value (<0) || sample 127283/38057(165340) || SKIP_val:-1 < 0 ||-Notes:ACE touchscreen question Do you regularly take any of the following medications? (you can select more than one answer) The following checks were performed: If code -7 was selected, then no additional choices were allowed. If code -1 was selected, then no additional choices were allowed. If code -3 was selected, then no additional choices were allowed. If the participant activated the Help button they were shown the message: If you are not sure if you take any of the types of medications, enter Do not know. You will be asked to provide all of the medications that you take later in the visit.-Variable type:binary
Medication for cholesterol, blood pressure or diabetes: Insulin	-0.2681	0.2744	-0.02819	0.831	-0.05001	0.621	-0.005551	0.955	-0.08914	0.3057	-0.2301	0.05	UK Biobank	https://docs.google.com/spreadsheets/d/1kvPoupSzsSFBNSztMzl04xMoSC3Kcx3CrjVf4yBmESU/edit?ts=5b5f17db#gid=227859291	PHESANT Transformation:6177_0 || CAT-MUL-BINARY-VAR 3 || NO_NAN Remove NA participants 194414 || Removed 1440 examples != 3 but with missing value (<0) || sample 163092/2248(165340) || SKIP_val:-3 < 0 ||-Notes:ACE touchscreen question Do you regularly take any of the following medications? (you can select more than one answer) The following checks were performed: If code -7 was selected, then no additional choices were allowed. If code -1 was selected, then no additional choices were allowed. If code -3 was selected, then no additional choices were allowed. If the participant activated the Help button they were shown the message: If you are not sure if you take any of the types of medications, enter Do not know. You will be asked to provide all of the medications that you take later in the visit.-Variable type:binary
Medication for cholesterol, blood pressure or diabetes: None of the above	-0.05303	0.6009	-0.02529	0.6251	-0.03338	0.3938	-0.03291	0.4081	0.08928	0.006475	-0.0455	0.257	UK Biobank	https://docs.google.com/spreadsheets/d/1kvPoupSzsSFBNSztMzl04xMoSC3Kcx3CrjVf4yBmESU/edit?ts=5b5f17db#gid=227859291	PHESANT Transformation:6177_0 || CAT-MUL-BINARY-VAR 100 || NO_NAN Remove NA participants 194414 || Removed 1440 examples != 100 but with missing value (<0) || sample 54968/110372(165340) ||-Notes:ACE touchscreen question Do you regularly take any of the following medications? (you can select more than one answer) The following checks were performed: If code -7 was selected, then no additional choices were allowed. If code -1 was selected, then no additional choices were allowed. If code -3 was selected, then no additional choices were allowed. If the participant activated the Help button they were shown the message: If you are not sure if you take any of the types of medications, enter Do not know. You will be asked to provide all of the medications that you take later in the visit.-Variable type:binary
Medication for cholesterol, blood pressure, diabetes, or take exogenous hormones: Blood pressure medication	0.06554	0.5136	-0.01788	0.7165	-0.008967	0.8301	0.05516	0.1508	-0.1112	0.0008428	0.01737	0.664	UK Biobank	https://docs.google.com/spreadsheets/d/1kvPoupSzsSFBNSztMzl04xMoSC3Kcx3CrjVf4yBmESU/edit?ts=5b5f17db#gid=227859291	PHESANT Transformation:6153_0 || CAT-MUL-BINARY-VAR 2 || NO_NAN Remove NA participants 167294 || Removed 752 examples != 2 but with missing value (<0) || sample 159629/33519(193148) ||-Notes:ACE touchscreen question Do you regularly take any of the following medications? (You can select more than one answer) The following checks were performed: If code -7 was selected, then no additional choices were allowed. If code -1 was selected, then no additional choices were allowed. If code -3 was selected, then no additional choices were allowed. If the participant activated the Help button they were shown the message: If you are not sure if you take any of the types of medications, enter Do not know. You will be asked to provide all of the medications that you take later in the visit.-Variable type:binary
Medication for cholesterol, blood pressure, diabetes, or take exogenous hormones: Cholesterol lowering medication	0.09973	0.3265	-0.01913	0.7425	-0.05725	0.162	0.1195	0.006204	-0.111	0.007833	0.008201	0.8548	UK Biobank	https://docs.google.com/spreadsheets/d/1kvPoupSzsSFBNSztMzl04xMoSC3Kcx3CrjVf4yBmESU/edit?ts=5b5f17db#gid=227859291	PHESANT Transformation:6153_0 || CAT-MUL-BINARY-VAR 1 || NO_NAN Remove NA participants 167294 || Removed 752 examples != 1 but with missing value (<0) || sample 168901/24247(193148) ||-Notes:ACE touchscreen question Do you regularly take any of the following medications? (You can select more than one answer) The following checks were performed: If code -7 was selected, then no additional choices were allowed. If code -1 was selected, then no additional choices were allowed. If code -3 was selected, then no additional choices were allowed. If the participant activated the Help button they were shown the message: If you are not sure if you take any of the types of medications, enter Do not know. You will be asked to provide all of the medications that you take later in the visit.-Variable type:binary
Medication for cholesterol, blood pressure, diabetes, or take exogenous hormones: Hormone replacement therapy	0.08867	0.6063	-0.1216	0.1999	0.02299	0.77	0.04616	0.5139	-0.009295	0.9004	-0.1326	0.09752	UK Biobank	https://docs.google.com/spreadsheets/d/1kvPoupSzsSFBNSztMzl04xMoSC3Kcx3CrjVf4yBmESU/edit?ts=5b5f17db#gid=227859291	PHESANT Transformation:6153_0 || CAT-MUL-BINARY-VAR 4 || NO_NAN Remove NA participants 167294 || Removed 752 examples != 4 but with missing value (<0) || sample 178763/14385(193148) ||-Notes:ACE touchscreen question Do you regularly take any of the following medications? (You can select more than one answer) The following checks were performed: If code -7 was selected, then no additional choices were allowed. If code -1 was selected, then no additional choices were allowed. If code -3 was selected, then no additional choices were allowed. If the participant activated the Help button they were shown the message: If you are not sure if you take any of the types of medications, enter Do not know. You will be asked to provide all of the medications that you take later in the visit.-Variable type:binary
Medication for cholesterol, blood pressure, diabetes, or take exogenous hormones: Insulin	-0.06138	0.7798	-0.2317	0.08009	0.03245	0.7248	-0.08297	0.4085	-0.1778	0.04708	-0.06583	0.506	UK Biobank	https://docs.google.com/spreadsheets/d/1kvPoupSzsSFBNSztMzl04xMoSC3Kcx3CrjVf4yBmESU/edit?ts=5b5f17db#gid=227859291	PHESANT Transformation:6153_0 || CAT-MUL-BINARY-VAR 3 || NO_NAN Remove NA participants 167294 || Removed 752 examples != 3 but with missing value (<0) || sample 191672/1476(193148) || SKIP_val:-1 < 0 || SKIP_val:-3 < 0 ||-Notes:ACE touchscreen question Do you regularly take any of the following medications? (You can select more than one answer) The following checks were performed: If code -7 was selected, then no additional choices were allowed. If code -1 was selected, then no additional choices were allowed. If code -3 was selected, then no additional choices were allowed. If the participant activated the Help button they were shown the message: If you are not sure if you take any of the types of medications, enter Do not know. You will be asked to provide all of the medications that you take later in the visit.-Variable type:binary
Medication for cholesterol, blood pressure, diabetes, or take exogenous hormones: None of the above	-0.117	0.2783	0.07735	0.1749	0.03131	0.4953	-0.06323	0.154	0.09258	0.01735	0.01473	0.7318	UK Biobank	https://docs.google.com/spreadsheets/d/1kvPoupSzsSFBNSztMzl04xMoSC3Kcx3CrjVf4yBmESU/edit?ts=5b5f17db#gid=227859291	PHESANT Transformation:6153_0 || CAT-MUL-BINARY-VAR 100 || NO_NAN Remove NA participants 167294 || Removed 752 examples != 100 but with missing value (<0) || sample 59810/133338(193148) ||-Notes:ACE touchscreen question Do you regularly take any of the following medications? (You can select more than one answer) The following checks were performed: If code -7 was selected, then no additional choices were allowed. If code -1 was selected, then no additional choices were allowed. If code -3 was selected, then no additional choices were allowed. If the participant activated the Help button they were shown the message: If you are not sure if you take any of the types of medications, enter Do not know. You will be asked to provide all of the medications that you take later in the visit.-Variable type:binary
Medication for cholesterol, blood pressure, diabetes, or take exogenous hormones: Oral contraceptive pill or minipill	0.05615	0.8423	-0.2231	0.1634	-0.03297	0.7883	-0.1884	0.08114	0.1664	0.1273	-0.04021	0.733	UK Biobank	https://docs.google.com/spreadsheets/d/1kvPoupSzsSFBNSztMzl04xMoSC3Kcx3CrjVf4yBmESU/edit?ts=5b5f17db#gid=227859291	PHESANT Transformation:6153_0 || CAT-MUL-BINARY-VAR 5 || NO_NAN Remove NA participants 167294 || Removed 752 examples != 5 but with missing value (<0) || sample 188106/5042(193148) ||-Notes:ACE touchscreen question Do you regularly take any of the following medications? (You can select more than one answer) The following checks were performed: If code -7 was selected, then no additional choices were allowed. If code -1 was selected, then no additional choices were allowed. If code -3 was selected, then no additional choices were allowed. If the participant activated the Help button they were shown the message: If you are not sure if you take any of the types of medications, enter Do not know. You will be asked to provide all of the medications that you take later in the visit.-Variable type:binary
Medication for pain relief, constipation, heartburn: Aspirin	0.07344	0.5166	-0.09771	0.08783	0.01128	0.8158	0.01423	0.7928	-0.1249	0.003282	0.01257	0.7873	UK Biobank	https://docs.google.com/spreadsheets/d/1kvPoupSzsSFBNSztMzl04xMoSC3Kcx3CrjVf4yBmESU/edit?ts=5b5f17db#gid=227859291	PHESANT Transformation:6154_0 || CAT-MUL-BINARY-VAR 1 || NO_NAN Remove NA participants 514 || Removed 3596 examples != 1 but with missing value (<0) || sample 306880/50204(357084) ||-Notes:ACE touchscreen question Do you regularly take any of the following? (You can select more than one answer) The following checks were performed: If code -7 was selected, then no additional choices were allowed. If code -1 was selected, then no additional choices were allowed. If code -3 was selected, then no additional choices were allowed. If the participant activated the Help button they were shown the message: Some over the counter medicines are known by other names. Please enter the corresponding name if you take any of the following REGULARLY (that is, most days of the week for the last 4 weeks): Aspirin: Alka Rapid Crystals, Alka-Seltzer XS, Anadin Extra, Anadin Original, Askit powders, Aspro Clear, Codis 500, Disprin, Disprin Extra Ibuprofen: Anadin Ultra, Anadin Ibuprofen, Cuprofen Plus, Nurofen, Solpaflex, Ibuleve Paracetamol: Anadin Extra, Hedex Extra, Panadol, Paracodol, Paramol, Solpadeine, Syndol, Veganin, Feminax, Midrid, Migraleve Codeine: Codis 500, Cuprofen Plus, Nurofen Plus, Panadol Ultra, Paracodol, Paramol, Solpadeine Max, Sopadeine Plus, Solpafelx, Syndol, Veganin, Feminax, Migraleve-Variable type:binary
Medication for pain relief, constipation, heartburn: Ibuprofen (e.g. Nurofen)	-0.2348	0.07172	0.008259	0.9069	0.05187	0.3255	0.05382	0.2819	-0.003995	0.9344	0.01036	0.8602	UK Biobank	https://docs.google.com/spreadsheets/d/1kvPoupSzsSFBNSztMzl04xMoSC3Kcx3CrjVf4yBmESU/edit?ts=5b5f17db#gid=227859291	PHESANT Transformation:6154_0 || CAT-MUL-BINARY-VAR 2 || NO_NAN Remove NA participants 514 || Removed 3596 examples != 2 but with missing value (<0) || sample 304035/53049(357084) ||-Notes:ACE touchscreen question Do you regularly take any of the following? (You can select more than one answer) The following checks were performed: If code -7 was selected, then no additional choices were allowed. If code -1 was selected, then no additional choices were allowed. If code -3 was selected, then no additional choices were allowed. If the participant activated the Help button they were shown the message: Some over the counter medicines are known by other names. Please enter the corresponding name if you take any of the following REGULARLY (that is, most days of the week for the last 4 weeks): Aspirin: Alka Rapid Crystals, Alka-Seltzer XS, Anadin Extra, Anadin Original, Askit powders, Aspro Clear, Codis 500, Disprin, Disprin Extra Ibuprofen: Anadin Ultra, Anadin Ibuprofen, Cuprofen Plus, Nurofen, Solpaflex, Ibuleve Paracetamol: Anadin Extra, Hedex Extra, Panadol, Paracodol, Paramol, Solpadeine, Syndol, Veganin, Feminax, Midrid, Migraleve Codeine: Codis 500, Cuprofen Plus, Nurofen Plus, Panadol Ultra, Paracodol, Paramol, Solpadeine Max, Sopadeine Plus, Solpafelx, Syndol, Veganin, Feminax, Migraleve-Variable type:binary
Medication for pain relief, constipation, heartburn: Laxatives (e.g. Dulcolax, Senokot)	-0.1203	0.4071	0.09323	0.3036	-0.0977	0.1089	0.114	0.09535	0.01419	0.8277	-0.03898	0.5524	UK Biobank	https://docs.google.com/spreadsheets/d/1kvPoupSzsSFBNSztMzl04xMoSC3Kcx3CrjVf4yBmESU/edit?ts=5b5f17db#gid=227859291	PHESANT Transformation:6154_0 || CAT-MUL-BINARY-VAR 6 || NO_NAN Remove NA participants 514 || Removed 3596 examples != 6 but with missing value (<0) || sample 346777/10307(357084) || SKIP_val:-1 < 0 || SKIP_val:-3 < 0 ||-Notes:ACE touchscreen question Do you regularly take any of the following? (You can select more than one answer) The following checks were performed: If code -7 was selected, then no additional choices were allowed. If code -1 was selected, then no additional choices were allowed. If code -3 was selected, then no additional choices were allowed. If the participant activated the Help button they were shown the message: Some over the counter medicines are known by other names. Please enter the corresponding name if you take any of the following REGULARLY (that is, most days of the week for the last 4 weeks): Aspirin: Alka Rapid Crystals, Alka-Seltzer XS, Anadin Extra, Anadin Original, Askit powders, Aspro Clear, Codis 500, Disprin, Disprin Extra Ibuprofen: Anadin Ultra, Anadin Ibuprofen, Cuprofen Plus, Nurofen, Solpaflex, Ibuleve Paracetamol: Anadin Extra, Hedex Extra, Panadol, Paracodol, Paramol, Solpadeine, Syndol, Veganin, Feminax, Midrid, Migraleve Codeine: Codis 500, Cuprofen Plus, Nurofen Plus, Panadol Ultra, Paracodol, Paramol, Solpadeine Max, Sopadeine Plus, Solpafelx, Syndol, Veganin, Feminax, Migraleve-Variable type:binary
Medication for pain relief, constipation, heartburn: None of the above	0.1107	0.1936	0.07902	0.08862	0.008369	0.8093	-0.01892	0.6282	0.07833	0.03603	-0.02225	0.6109	UK Biobank	https://docs.google.com/spreadsheets/d/1kvPoupSzsSFBNSztMzl04xMoSC3Kcx3CrjVf4yBmESU/edit?ts=5b5f17db#gid=227859291	PHESANT Transformation:6154_0 || CAT-MUL-BINARY-VAR 100 || NO_NAN Remove NA participants 514 || Removed 3596 examples != 100 but with missing value (<0) || sample 159041/198043(357084) ||-Notes:ACE touchscreen question Do you regularly take any of the following? (You can select more than one answer) The following checks were performed: If code -7 was selected, then no additional choices were allowed. If code -1 was selected, then no additional choices were allowed. If code -3 was selected, then no additional choices were allowed. If the participant activated the Help button they were shown the message: Some over the counter medicines are known by other names. Please enter the corresponding name if you take any of the following REGULARLY (that is, most days of the week for the last 4 weeks): Aspirin: Alka Rapid Crystals, Alka-Seltzer XS, Anadin Extra, Anadin Original, Askit powders, Aspro Clear, Codis 500, Disprin, Disprin Extra Ibuprofen: Anadin Ultra, Anadin Ibuprofen, Cuprofen Plus, Nurofen, Solpaflex, Ibuleve Paracetamol: Anadin Extra, Hedex Extra, Panadol, Paracodol, Paramol, Solpadeine, Syndol, Veganin, Feminax, Midrid, Migraleve Codeine: Codis 500, Cuprofen Plus, Nurofen Plus, Panadol Ultra, Paracodol, Paramol, Solpadeine Max, Sopadeine Plus, Solpafelx, Syndol, Veganin, Feminax, Migraleve-Variable type:binary
Medication for pain relief, constipation, heartburn: Omeprazole (e.g. Zanprol)	0.05515	0.6122	-0.06055	0.4141	0.06274	0.2299	0.1058	0.05294	-0.05126	0.3231	0.003744	0.9446	UK Biobank	https://docs.google.com/spreadsheets/d/1kvPoupSzsSFBNSztMzl04xMoSC3Kcx3CrjVf4yBmESU/edit?ts=5b5f17db#gid=227859291	PHESANT Transformation:6154_0 || CAT-MUL-BINARY-VAR 5 || NO_NAN Remove NA participants 514 || Removed 3596 examples != 5 but with missing value (<0) || sample 335620/21464(357084) ||-Notes:ACE touchscreen question Do you regularly take any of the following? (You can select more than one answer) The following checks were performed: If code -7 was selected, then no additional choices were allowed. If code -1 was selected, then no additional choices were allowed. If code -3 was selected, then no additional choices were allowed. If the participant activated the Help button they were shown the message: Some over the counter medicines are known by other names. Please enter the corresponding name if you take any of the following REGULARLY (that is, most days of the week for the last 4 weeks): Aspirin: Alka Rapid Crystals, Alka-Seltzer XS, Anadin Extra, Anadin Original, Askit powders, Aspro Clear, Codis 500, Disprin, Disprin Extra Ibuprofen: Anadin Ultra, Anadin Ibuprofen, Cuprofen Plus, Nurofen, Solpaflex, Ibuleve Paracetamol: Anadin Extra, Hedex Extra, Panadol, Paracodol, Paramol, Solpadeine, Syndol, Veganin, Feminax, Midrid, Migraleve Codeine: Codis 500, Cuprofen Plus, Nurofen Plus, Panadol Ultra, Paracodol, Paramol, Solpadeine Max, Sopadeine Plus, Solpafelx, Syndol, Veganin, Feminax, Migraleve-Variable type:binary
Medication for pain relief, constipation, heartburn: Paracetamol	-0.04116	0.6341	-0.07091	0.1994	-0.01206	0.775	0.03355	0.4448	-0.08703	0.04577	0.03341	0.5076	UK Biobank	https://docs.google.com/spreadsheets/d/1kvPoupSzsSFBNSztMzl04xMoSC3Kcx3CrjVf4yBmESU/edit?ts=5b5f17db#gid=227859291	PHESANT Transformation:6154_0 || CAT-MUL-BINARY-VAR 3 || NO_NAN Remove NA participants 514 || Removed 3596 examples != 3 but with missing value (<0) || sample 279148/77936(357084) ||-Notes:ACE touchscreen question Do you regularly take any of the following? (You can select more than one answer) The following checks were performed: If code -7 was selected, then no additional choices were allowed. If code -1 was selected, then no additional choices were allowed. If code -3 was selected, then no additional choices were allowed. If the participant activated the Help button they were shown the message: Some over the counter medicines are known by other names. Please enter the corresponding name if you take any of the following REGULARLY (that is, most days of the week for the last 4 weeks): Aspirin: Alka Rapid Crystals, Alka-Seltzer XS, Anadin Extra, Anadin Original, Askit powders, Aspro Clear, Codis 500, Disprin, Disprin Extra Ibuprofen: Anadin Ultra, Anadin Ibuprofen, Cuprofen Plus, Nurofen, Solpaflex, Ibuleve Paracetamol: Anadin Extra, Hedex Extra, Panadol, Paracodol, Paramol, Solpadeine, Syndol, Veganin, Feminax, Midrid, Migraleve Codeine: Codis 500, Cuprofen Plus, Nurofen Plus, Panadol Ultra, Paracodol, Paramol, Solpadeine Max, Sopadeine Plus, Solpafelx, Syndol, Veganin, Feminax, Migraleve-Variable type:binary
Medication for pain relief, constipation, heartburn: Ranitidine (e.g. Zantac)	-0.5401	0.01247	0.04054	0.716	-0.06148	0.5182	0.2209	0.01619	-0.2417	0.003169	0.04163	0.6027	UK Biobank	https://docs.google.com/spreadsheets/d/1kvPoupSzsSFBNSztMzl04xMoSC3Kcx3CrjVf4yBmESU/edit?ts=5b5f17db#gid=227859291	PHESANT Transformation:6154_0 || CAT-MUL-BINARY-VAR 4 || NO_NAN Remove NA participants 514 || Removed 3596 examples != 4 but with missing value (<0) || sample 350258/6826(357084) ||-Notes:ACE touchscreen question Do you regularly take any of the following? (You can select more than one answer) The following checks were performed: If code -7 was selected, then no additional choices were allowed. If code -1 was selected, then no additional choices were allowed. If code -3 was selected, then no additional choices were allowed. If the participant activated the Help button they were shown the message: Some over the counter medicines are known by other names. Please enter the corresponding name if you take any of the following REGULARLY (that is, most days of the week for the last 4 weeks): Aspirin: Alka Rapid Crystals, Alka-Seltzer XS, Anadin Extra, Anadin Original, Askit powders, Aspro Clear, Codis 500, Disprin, Disprin Extra Ibuprofen: Anadin Ultra, Anadin Ibuprofen, Cuprofen Plus, Nurofen, Solpaflex, Ibuleve Paracetamol: Anadin Extra, Hedex Extra, Panadol, Paracodol, Paramol, Solpadeine, Syndol, Veganin, Feminax, Midrid, Migraleve Codeine: Codis 500, Cuprofen Plus, Nurofen Plus, Panadol Ultra, Paracodol, Paramol, Solpadeine Max, Sopadeine Plus, Solpafelx, Syndol, Veganin, Feminax, Migraleve-Variable type:binary
Medication related adverse effects	-0.04654	0.7291	0.1358	0.1126	-0.05241	0.4468	-0.03859	0.5299	0.1717	0.003486	0.08238	0.1811	UK Biobank	https://docs.google.com/spreadsheets/d/1kvPoupSzsSFBNSztMzl04xMoSC3Kcx3CrjVf4yBmESU/edit?ts=5b5f17db#gid=227859291	PHESANT Transformation:NA-Notes:NA-Variable type:categorical-Phenotype ID:ASTHMA_MEDICATIO_COMORB
Medication related adverse effects (Asthma/COPD)	-0.05749	0.6782	0.13	0.1287	-0.05512	0.4206	-0.03969	0.5206	0.1525	0.01292	0.07223	0.251	UK Biobank	https://docs.google.com/spreadsheets/d/1kvPoupSzsSFBNSztMzl04xMoSC3Kcx3CrjVf4yBmESU/edit?ts=5b5f17db#gid=227859291	PHESANT Transformation:NA-Notes:NA-Variable type:categorical-Phenotype ID:PULM_MEDICATIO_COMORB
Meniscus derangement	-0.0318	0.8422	0.1179	0.2009	-0.06023	0.3695	0.04915	0.5024	0.04947	0.4557	0.1127	0.07233	UK Biobank	https://docs.google.com/spreadsheets/d/1kvPoupSzsSFBNSztMzl04xMoSC3Kcx3CrjVf4yBmESU/edit?ts=5b5f17db#gid=227859291	PHESANT Transformation:NA-Notes:NA-Variable type:categorical-Phenotype ID:M13_MENISCUSDERANGEMENTS
Mental and behavioural disorders	0.1358	0.4921	-0.06698	0.5332	-0.01092	0.8858	0.03154	0.6761	-0.1395	0.07529	-0.1322	0.1034	UK Biobank	https://docs.google.com/spreadsheets/d/1kvPoupSzsSFBNSztMzl04xMoSC3Kcx3CrjVf4yBmESU/edit?ts=5b5f17db#gid=227859291	PHESANT Transformation:NA-Notes:NA-Variable type:categorical-Phenotype ID:V_MENTAL_BEHAV
Mental health problems ever diagnosed by a professional: Anxiety, nerves or generalized anxiety disorder	-0.09229	0.5407	-0.05594	0.5186	-0.02541	0.6838	-0.03013	0.6654	-0.02922	0.65	-0.007958	0.9078	UK Biobank	https://docs.google.com/spreadsheets/d/1kvPoupSzsSFBNSztMzl04xMoSC3Kcx3CrjVf4yBmESU/edit?ts=5b5f17db#gid=227859291	PHESANT Transformation:20544_0 || CAT-MUL-BINARY-VAR 15 || Indicator name x20400_0_0 || Remove indicator var NAs: 243105 || Removed 338 examples != 15 but with missing value (<0) || sample 101021/16730(117751) ||-Notes:Question asked: Have you been diagnosed with one or more of the following mental health problems by a professional, even if you don't have it currently? (tick all that apply): Participant was offered a set of options which have been combined here into a single answer-Variable type:binary
Mental health problems ever diagnosed by a professional: Depression	0.03778	0.7541	0.02325	0.7349	-0.05095	0.3829	0.01694	0.7388	-0.04447	0.3779	-0.03776	0.4434	UK Biobank	https://docs.google.com/spreadsheets/d/1kvPoupSzsSFBNSztMzl04xMoSC3Kcx3CrjVf4yBmESU/edit?ts=5b5f17db#gid=227859291	PHESANT Transformation:20544_0 || CAT-MUL-BINARY-VAR 11 || Indicator name x20400_0_0 || Remove indicator var NAs: 243105 || Removed 307 examples != 11 but with missing value (<0) || sample 92695/25087(117782) ||-Notes:Question asked: Have you been diagnosed with one or more of the following mental health problems by a professional, even if you don't have it currently? (tick all that apply): Participant was offered a set of options which have been combined here into a single answer-Variable type:binary
Mental health problems ever diagnosed by a professional: Obsessive compulsive disorder (OCD)	-0.5233	0.07036	0.4375	0.0181	-0.1711	0.171	-0.1007	0.4011	-0.177	0.1237	0.124	0.2937	UK Biobank	https://docs.google.com/spreadsheets/d/1kvPoupSzsSFBNSztMzl04xMoSC3Kcx3CrjVf4yBmESU/edit?ts=5b5f17db#gid=227859291	PHESANT Transformation:20544_0 || CAT-MUL-BINARY-VAR 7 || Indicator name x20400_0_0 || Remove indicator var NAs: 243105 || Removed 378 examples != 7 but with missing value (<0) || sample 116978/733(117711) ||-Notes:Question asked: Have you been diagnosed with one or more of the following mental health problems by a professional, even if you don't have it currently? (tick all that apply): Participant was offered a set of options which have been combined here into a single answer-Variable type:binary
Mental health problems ever diagnosed by a professional: Panic attacks	0.1969	0.2701	-0.02163	0.8373	-0.05846	0.4639	0.08329	0.3274	-0.01357	0.8663	0.02652	0.758	UK Biobank	https://docs.google.com/spreadsheets/d/1kvPoupSzsSFBNSztMzl04xMoSC3Kcx3CrjVf4yBmESU/edit?ts=5b5f17db#gid=227859291	PHESANT Transformation:20544_0 || CAT-MUL-BINARY-VAR 6 || Indicator name x20400_0_0 || Remove indicator var NAs: 243105 || Removed 367 examples != 6 but with missing value (<0) || sample 111204/6518(117722) || SKIP_val:-818 < 0 ||-Notes:Question asked: Have you been diagnosed with one or more of the following mental health problems by a professional, even if you don't have it currently? (tick all that apply): Participant was offered a set of options which have been combined here into a single answer-Variable type:binary
Mental health problems ever diagnosed by a professional: Social anxiety or social phobia	0.2803	0.2638	0.2449	0.1235	-0.007873	0.9379	-0.09348	0.3739	-0.009824	0.9178	-0.09281	0.4013	UK Biobank	https://docs.google.com/spreadsheets/d/1kvPoupSzsSFBNSztMzl04xMoSC3Kcx3CrjVf4yBmESU/edit?ts=5b5f17db#gid=227859291	PHESANT Transformation:20544_0 || CAT-MUL-BINARY-VAR 1 || Indicator name x20400_0_0 || Remove indicator var NAs: 243105 || Removed 373 examples != 1 but with missing value (<0) || sample 116242/1474(117716) ||-Notes:Question asked: Have you been diagnosed with one or more of the following mental health problems by a professional, even if you don't have it currently? (tick all that apply): Participant was offered a set of options which have been combined here into a single answer-Variable type:binary
Mesothelioma	0.01604	0.9561	-0.01179	0.9481	0.2744	0.0648	0.07909	0.5363	-0.1488	0.1836	0.05577	0.6684	UK Biobank	https://docs.google.com/spreadsheets/d/1kvPoupSzsSFBNSztMzl04xMoSC3Kcx3CrjVf4yBmESU/edit?ts=5b5f17db#gid=227859291	PHESANT Transformation:NA-Notes:NA-Variable type:categorical-Phenotype ID:C3_MESOTHELIOMA
Mesothelioma	0.01604	0.9561	-0.01179	0.9481	0.2744	0.0648	0.07909	0.5363	-0.1488	0.1836	0.05577	0.6684	UK Biobank	https://docs.google.com/spreadsheets/d/1kvPoupSzsSFBNSztMzl04xMoSC3Kcx3CrjVf4yBmESU/edit?ts=5b5f17db#gid=227859291	PHESANT Transformation:NA-Notes:NA-Variable type:categorical-Phenotype ID:C_MESOTHELIOMA
Methods of self-harm used: Ingesting a medication in excess of the normal dose	0.03208	0.8971	0.237	0.1612	-0.1291	0.2495	-0.06282	0.5555	-0.1845	0.1337	-0.06569	0.5113	UK Biobank	https://docs.google.com/spreadsheets/d/1kvPoupSzsSFBNSztMzl04xMoSC3Kcx3CrjVf4yBmESU/edit?ts=5b5f17db#gid=227859291	PHESANT Transformation:20553_0 || CAT-MUL-BINARY-VAR 4 || Indicator name x20480_0_0 || Remove indicator var NAs: 243128 || Remove indicator var <0: 333 || Removed 0 examples != 4 but with missing value (<0) || sample 114796/2937(117733) ||-Notes:Question asked: Have you done any of the following to harm or endanger yourself? (tick all that apply): Participant was offered a set of options which have been combined here into a single answer Question was asked when ~F20480~ was Yes.-Variable type:binary
Microalbumin in urine	-0.3329	0.2736	0.1056	0.587	-0.0346	0.7874	-0.1082	0.3537	-0.01668	0.8893	-0.01645	0.8993	UK Biobank	https://docs.google.com/spreadsheets/d/1kvPoupSzsSFBNSztMzl04xMoSC3Kcx3CrjVf4yBmESU/edit?ts=5b5f17db#gid=227859291	PHESANT Transformation:30500_0|| CONTINUOUS MAIN || CONTINUOUS || ||-Notes:Measured by immunoturbidimetric analysis on a Beckman Coulter AU5400.-Variable type:continuous_raw
Milk added to cereal	-0.2986	0.2281	0.08511	0.5852	0.06809	0.5777	-0.1722	0.1189	-0.02121	0.8411	-0.06068	0.5727	UK Biobank	https://docs.google.com/spreadsheets/d/1kvPoupSzsSFBNSztMzl04xMoSC3Kcx3CrjVf4yBmESU/edit?ts=5b5f17db#gid=227859291	PHESANT Transformation:100890_0|| CAT-SINGLE || reassignments: 111=NA || reorder 111|1 || Default related field: x20082_0_0 || default value 0 set, N= 22510 || Inc(>=10): 2(28917) || Inc(>=10): 0(22510) || CAT-SINGLE-BINARY || sample 22510/28917(51427) ||-Notes:Question asked: Did you add milk to your cereal? This question was only asked to participants who reported consuming breakfast cereals yesterday.-Variable type:binary
Milk type used: Full cream	0.03932	0.7416	0.07682	0.3754	-0.07896	0.1876	-0.03443	0.5154	0.005514	0.9239	-0.08773	0.1458	UK Biobank	https://docs.google.com/spreadsheets/d/1kvPoupSzsSFBNSztMzl04xMoSC3Kcx3CrjVf4yBmESU/edit?ts=5b5f17db#gid=227859291	PHESANT Transformation:1418_0 || CAT-SINGLE || CAT-SINGLE-BINARY-VAR: 1 || Inc(>=10): 1(22902) ||-Notes:ACE touchscreen question What type of milk do you mainly use? If the participant activated the Help button they were shown the message: If you use more than one type of milk, please select the one that you drink the most. If you are unsure, select Do not know.-Variable type:binary
Milk type used: Never/rarely have milk	-0.3794	0.00627	0.06788	0.3542	-0.04617	0.4364	0.004034	0.9407	-0.05635	0.3087	0.07486	0.2343	UK Biobank	https://docs.google.com/spreadsheets/d/1kvPoupSzsSFBNSztMzl04xMoSC3Kcx3CrjVf4yBmESU/edit?ts=5b5f17db#gid=227859291	PHESANT Transformation:1418_0 || CAT-SINGLE || CAT-SINGLE-BINARY-VAR: 6 || Inc(>=10): 6(11587) ||-Notes:ACE touchscreen question What type of milk do you mainly use? If the participant activated the Help button they were shown the message: If you use more than one type of milk, please select the one that you drink the most. If you are unsure, select Do not know.-Variable type:binary
Milk type used: Other type of milk	-0.1373	0.5678	-0.1319	0.3668	-0.02068	0.8548	-0.1702	0.1381	0.01773	0.873	-0.01279	0.9026	UK Biobank	https://docs.google.com/spreadsheets/d/1kvPoupSzsSFBNSztMzl04xMoSC3Kcx3CrjVf4yBmESU/edit?ts=5b5f17db#gid=227859291	PHESANT Transformation:1418_0 || CAT-SINGLE || CAT-SINGLE-BINARY-VAR: 5 || Inc(>=10): 5(4213) ||-Notes:ACE touchscreen question What type of milk do you mainly use? If the participant activated the Help button they were shown the message: If you use more than one type of milk, please select the one that you drink the most. If you are unsure, select Do not know.-Variable type:binary
Milk type used: Semi-skimmed	0.1944	0.1509	-0.05202	0.5463	0.0262	0.6204	0.03091	0.564	0.1194	0.04032	-0.1031	0.06961	UK Biobank	https://docs.google.com/spreadsheets/d/1kvPoupSzsSFBNSztMzl04xMoSC3Kcx3CrjVf4yBmESU/edit?ts=5b5f17db#gid=227859291	PHESANT Transformation:1418_0 || CAT-SINGLE || CAT-SINGLE-BINARY-VAR: 2 || Inc(>=10): 2(234870) ||-Notes:ACE touchscreen question What type of milk do you mainly use? If the participant activated the Help button they were shown the message: If you use more than one type of milk, please select the one that you drink the most. If you are unsure, select Do not know.-Variable type:binary
Milk type used: Skimmed	-0.03969	0.7329	-0.03655	0.604	0.01912	0.696	0.03766	0.424	-0.1103	0.02537	0.1191	0.0136	UK Biobank	https://docs.google.com/spreadsheets/d/1kvPoupSzsSFBNSztMzl04xMoSC3Kcx3CrjVf4yBmESU/edit?ts=5b5f17db#gid=227859291	PHESANT Transformation:1418_0 || CAT-SINGLE || CAT-SINGLE-BINARY-VAR: 3 || Inc(>=10): 3(74087) ||-Notes:ACE touchscreen question What type of milk do you mainly use? If the participant activated the Help button they were shown the message: If you use more than one type of milk, please select the one that you drink the most. If you are unsure, select Do not know.-Variable type:binary
Milk type used: Soya	-0.05392	0.7191	0.1098	0.1884	0.0448	0.4655	-0.1009	0.1304	0.0384	0.5314	0.00841	0.8987	UK Biobank	https://docs.google.com/spreadsheets/d/1kvPoupSzsSFBNSztMzl04xMoSC3Kcx3CrjVf4yBmESU/edit?ts=5b5f17db#gid=227859291	PHESANT Transformation:1418_0 || CAT-SINGLE || CAT-SINGLE-BINARY-VAR: 4 || Inc(>=10): 4(13147) ||-Notes:ACE touchscreen question What type of milk do you mainly use? If the participant activated the Help button they were shown the message: If you use more than one type of milk, please select the one that you drink the most. If you are unsure, select Do not know.-Variable type:binary
Mineral and other dietary supplements: Calcium	-0.286	0.02436	0.02718	0.7406	-0.04444	0.4209	-0.01734	0.7543	0.03995	0.437	0.02415	0.7005	UK Biobank	https://docs.google.com/spreadsheets/d/1kvPoupSzsSFBNSztMzl04xMoSC3Kcx3CrjVf4yBmESU/edit?ts=5b5f17db#gid=227859291	PHESANT Transformation:6179_0 || CAT-MUL-BINARY-VAR 3 || NO_NAN Remove NA participants 514 || Removed 664 examples != 3 but with missing value (<0) || sample 335990/24026(360016) ||-Notes:ACE touchscreen question Do you regularly take any of the following? (You can select more than one answer) The following checks were performed: If code -7 was selected, then no additional choices were allowed. If code -3 was selected, then no additional choices were allowed.-Variable type:binary
Mineral and other dietary supplements: Fish oil (including cod liver oil)	-0.04224	0.7347	-0.08488	0.1323	0.04815	0.3442	-0.005581	0.9065	-0.0335	0.4068	0.03278	0.5492	UK Biobank	https://docs.google.com/spreadsheets/d/1kvPoupSzsSFBNSztMzl04xMoSC3Kcx3CrjVf4yBmESU/edit?ts=5b5f17db#gid=227859291	PHESANT Transformation:6179_0 || CAT-MUL-BINARY-VAR 1 || NO_NAN Remove NA participants 514 || Removed 664 examples != 1 but with missing value (<0) || sample 245885/114131(360016) ||-Notes:ACE touchscreen question Do you regularly take any of the following? (You can select more than one answer) The following checks were performed: If code -7 was selected, then no additional choices were allowed. If code -3 was selected, then no additional choices were allowed.-Variable type:binary
Mineral and other dietary supplements: Glucosamine	-0.02614	0.7968	0.003906	0.9536	-0.02313	0.6233	-0.06658	0.1374	-0.009602	0.8131	-0.005327	0.9122	UK Biobank	https://docs.google.com/spreadsheets/d/1kvPoupSzsSFBNSztMzl04xMoSC3Kcx3CrjVf4yBmESU/edit?ts=5b5f17db#gid=227859291	PHESANT Transformation:6179_0 || CAT-MUL-BINARY-VAR 2 || NO_NAN Remove NA participants 514 || Removed 664 examples != 2 but with missing value (<0) || sample 289798/70218(360016) || SKIP_val:-3 < 0 ||-Notes:ACE touchscreen question Do you regularly take any of the following? (You can select more than one answer) The following checks were performed: If code -7 was selected, then no additional choices were allowed. If code -3 was selected, then no additional choices were allowed.-Variable type:binary
Mineral and other dietary supplements: Iron	0.1115	0.6364	0.1774	0.1806	0.003779	0.9688	-0.0594	0.5826	0.02283	0.8411	0.04872	0.5767	UK Biobank	https://docs.google.com/spreadsheets/d/1kvPoupSzsSFBNSztMzl04xMoSC3Kcx3CrjVf4yBmESU/edit?ts=5b5f17db#gid=227859291	PHESANT Transformation:6179_0 || CAT-MUL-BINARY-VAR 5 || NO_NAN Remove NA participants 514 || Removed 664 examples != 5 but with missing value (<0) || sample 349321/10695(360016) ||-Notes:ACE touchscreen question Do you regularly take any of the following? (You can select more than one answer) The following checks were performed: If code -7 was selected, then no additional choices were allowed. If code -3 was selected, then no additional choices were allowed.-Variable type:binary
Mineral and other dietary supplements: None of the above	0.02426	0.8218	0.03181	0.5724	-0.01166	0.8037	0.005097	0.9127	-0.005062	0.8944	-0.01861	0.7103	UK Biobank	https://docs.google.com/spreadsheets/d/1kvPoupSzsSFBNSztMzl04xMoSC3Kcx3CrjVf4yBmESU/edit?ts=5b5f17db#gid=227859291	PHESANT Transformation:6179_0 || CAT-MUL-BINARY-VAR 100 || NO_NAN Remove NA participants 514 || Removed 664 examples != 100 but with missing value (<0) || sample 155206/204810(360016) ||-Notes:ACE touchscreen question Do you regularly take any of the following? (You can select more than one answer) The following checks were performed: If code -7 was selected, then no additional choices were allowed. If code -3 was selected, then no additional choices were allowed.-Variable type:binary
Mineral and other dietary supplements: Selenium	0.1136	0.5213	0.06264	0.5809	0.06986	0.3942	-0.00254	0.9755	-0.004629	0.95	0.1056	0.2364	UK Biobank	https://docs.google.com/spreadsheets/d/1kvPoupSzsSFBNSztMzl04xMoSC3Kcx3CrjVf4yBmESU/edit?ts=5b5f17db#gid=227859291	PHESANT Transformation:6179_0 || CAT-MUL-BINARY-VAR 6 || NO_NAN Remove NA participants 514 || Removed 664 examples != 6 but with missing value (<0) || sample 351498/8518(360016) ||-Notes:ACE touchscreen question Do you regularly take any of the following? (You can select more than one answer) The following checks were performed: If code -7 was selected, then no additional choices were allowed. If code -3 was selected, then no additional choices were allowed.-Variable type:binary
Mineral and other dietary supplements: Zinc	-0.2366	0.1346	0.0579	0.509	-0.00337	0.9564	-0.05134	0.4386	-0.04354	0.4593	-0.03412	0.6311	UK Biobank	https://docs.google.com/spreadsheets/d/1kvPoupSzsSFBNSztMzl04xMoSC3Kcx3CrjVf4yBmESU/edit?ts=5b5f17db#gid=227859291	PHESANT Transformation:6179_0 || CAT-MUL-BINARY-VAR 4 || NO_NAN Remove NA participants 514 || Removed 664 examples != 4 but with missing value (<0) || sample 345614/14402(360016) ||-Notes:ACE touchscreen question Do you regularly take any of the following? (You can select more than one answer) The following checks were performed: If code -7 was selected, then no additional choices were allowed. If code -3 was selected, then no additional choices were allowed.-Variable type:binary
Miserableness	-0.09688	0.3326	0.03595	0.4415	-0.01011	0.8038	-0.007374	0.8492	-0.07492	0.03611	0.01387	0.7445	UK Biobank	https://docs.google.com/spreadsheets/d/1kvPoupSzsSFBNSztMzl04xMoSC3Kcx3CrjVf4yBmESU/edit?ts=5b5f17db#gid=227859291	PHESANT Transformation:1930_0|| CAT-SINGLE || Inc(>=10): 0(203430) || Inc(>=10): 1(151752) || CAT-SINGLE-BINARY || sample 203430/151752(355182) ||-Notes:ACE touchscreen question Do you ever feel 'just miserable' for no reason? If the participant activated the Help button they were shown the message: Work through these questions quickly and do not think about the exact meaning of the question-Variable type:binary
Monocyte Chemotactic Protein-1 (MCP1)	-0.2121	0.4086	0.0844	0.543	0.1871	0.1146	0.1955	0.1319	0.03311	0.7519	0.1802	0.1346	Young Finns Study (YFS)	http://www.computationalmedicine.fi/data	Genome-wide Association Study Identifies 27 Loci Influencing Concentrations of Circulating Cytokines and Growth Factors
Monocyte Chemotactic Protein-3 (MCP3)	NA	NA	NA	NA	NA	NA	NA	NA	NA	NA	NA	NA	Young Finns Study (YFS)	http://www.computationalmedicine.fi/data	Genome-wide Association Study Identifies 27 Loci Influencing Concentrations of Circulating Cytokines and Growth Factors
Monocyte count	0.02848	0.6715	0.05781	0.1352	0.003462	0.9072	0.0492	0.1309	-0.06349	0.02744	-0.02323	0.4891	UK Biobank	https://docs.google.com/spreadsheets/d/1kvPoupSzsSFBNSztMzl04xMoSC3Kcx3CrjVf4yBmESU/edit?ts=5b5f17db#gid=227859291	PHESANT Transformation:30130_0|| CONTINUOUS MAIN || CONTINUOUS || ||-Notes:Result of Monocytes Number assay, performed on blood sample, obtained from UK Biobank assessment centre visit. Monocyte count is the proportion of ( monoctyes / 100 ) x white blood cell count.-Variable type:continuous_raw
Monocyte count	0.1098	0.1461	0.05804	0.1468	0.002177	0.9481	0.05196	0.1327	0.001041	0.9712	-0.03067	0.3726	UK Biobank and INTERVAL	http://www.bloodcellgenetics.org/	Count of monocytes per unit volume of blood
Monocyte percentage	0.03059	0.6066	0.03	0.4453	0.04522	0.1105	0.02045	0.4964	-0.01404	0.5991	0.001085	0.9746	UK Biobank	https://docs.google.com/spreadsheets/d/1kvPoupSzsSFBNSztMzl04xMoSC3Kcx3CrjVf4yBmESU/edit?ts=5b5f17db#gid=227859291	PHESANT Transformation:30190_0|| CONTINUOUS MAIN || CONTINUOUS || ||-Notes:Result of Monocytes Percentage assay, performed on blood sample, obtained from UK Biobank assessment centre visit. Monocytes (percentage) is calculated as the proportion of monocytes in the leukocytes.-Variable type:continuous_raw
Monocyte percentage of white cells	0.1155	0.08155	0.04807	0.2245	0.01896	0.5132	0.04713	0.185	-0.004346	0.8846	0.007211	0.832	UK Biobank and INTERVAL	http://www.bloodcellgenetics.org/	Percentage of white cells that are monocytes
Monokine Induced by gamma (MIG)	NA	NA	NA	NA	NA	NA	NA	NA	NA	NA	NA	NA	Young Finns Study (YFS)	http://www.computationalmedicine.fi/data	Genome-wide Association Study Identifies 27 Loci Influencing Concentrations of Circulating Cytokines and Growth Factors
Mood [affective] disorders	0.1048	0.5582	0.02001	0.8531	0.06441	0.4425	0.01036	0.8942	-0.1353	0.09849	0.01375	0.8674	UK Biobank	https://docs.google.com/spreadsheets/d/1kvPoupSzsSFBNSztMzl04xMoSC3Kcx3CrjVf4yBmESU/edit?ts=5b5f17db#gid=227859291	PHESANT Transformation:NA-Notes:NA-Variable type:categorical-Phenotype ID:F5_MOOD
Mood disorders	0.1048	0.5582	0.02001	0.8531	0.06441	0.4425	0.01036	0.8942	-0.1353	0.09849	0.01375	0.8674	UK Biobank	https://docs.google.com/spreadsheets/d/1kvPoupSzsSFBNSztMzl04xMoSC3Kcx3CrjVf4yBmESU/edit?ts=5b5f17db#gid=227859291	PHESANT Transformation:NA-Notes:NA-Variable type:categorical-Phenotype ID:KRA_PSY_MOOD
Mood swings	0.06044	0.4813	0.01177	0.7924	-0.01217	0.7456	0.00414	0.9024	-0.099	0.00183	0.0443	0.2885	UK Biobank	https://docs.google.com/spreadsheets/d/1kvPoupSzsSFBNSztMzl04xMoSC3Kcx3CrjVf4yBmESU/edit?ts=5b5f17db#gid=227859291	PHESANT Transformation:1920_0|| CAT-SINGLE || Inc(>=10): 0(193622) || Inc(>=10): 1(158982) || CAT-SINGLE-BINARY || sample 193622/158982(352604) ||-Notes:ACE touchscreen question Does your mood often go up and down? If the participant activated the Help button they were shown the message: Work through these questions quickly and do not think about the exact meaning of the question-Variable type:binary
More irritable than usual during worst period of anxiety	0.08686	0.7414	-0.01119	0.9408	-0.1933	0.07432	-0.03326	0.7224	-0.03812	0.6967	0.07389	0.4845	UK Biobank	https://docs.google.com/spreadsheets/d/1kvPoupSzsSFBNSztMzl04xMoSC3Kcx3CrjVf4yBmESU/edit?ts=5b5f17db#gid=227859291	PHESANT Transformation:20422_0|| CAT-SINGLE || Inc(>=10): 1(24014) || Inc(>=10): 0(9411) || CAT-SINGLE-BINARY || sample 9411/24014(33425) ||-Notes:Question asked: When you were worried or anxious, were you also: More irritable than usual? Question was asked when ~F20425~ was Yes or ~F20420~ was at least 6 months.-Variable type:binary
Mother still alive	0.08212	0.671	0.005764	0.9637	0.0744	0.4019	-0.1633	0.08218	0.05725	0.4766	0.06419	0.4964	UK Biobank	https://docs.google.com/spreadsheets/d/1kvPoupSzsSFBNSztMzl04xMoSC3Kcx3CrjVf4yBmESU/edit?ts=5b5f17db#gid=227859291	PHESANT Transformation:1835_0|| CAT-SINGLE || Inc(>=10): 0(214783) || Inc(>=10): 1(140246) || CAT-SINGLE-BINARY || sample 214783/140246(355029) ||-Notes:ACE touchscreen question Is your mother still alive? ~F1835~ was collected from all participants except those who indicated they were adopted as a child, as defined by their answers to ~F1767~-Variable type:binary
Mother's age at death	-0.1451	0.3795	0.08932	0.37	0.1382	0.07895	-0.1557	0.04164	0.02192	0.7487	-0.03187	0.6456	UK Biobank	https://docs.google.com/spreadsheets/d/1kvPoupSzsSFBNSztMzl04xMoSC3Kcx3CrjVf4yBmESU/edit?ts=5b5f17db#gid=227859291	PHESANT Transformation:3526_0|| INTEGER || reassignments: -1=NA|-3=NA || CONTINUOUS || ||-Notes:ACE touchscreen question What was her age when she died? The following checks were performed: If answer If answer > 122 then rejected If answer If answer > 105 then participant asked to confirm ~F3526~ was collected from participants who indicated their mother has died, as defined by their answers to ~F1835~ or, if they are adopted, their adopted mother has died, as defined by their answers to ~F1835~-Variable type:continuous_raw
Mouth ulcers	-0.1092	0.283	-0.06574	0.2476	-0.0065	0.8781	0.01828	0.6372	-0.03968	0.2938	0.07467	0.1771	UK Biobank	https://data.bris.ac.uk/data/dataset/2j2rqgzedxlq02oqbb4vmycnc2	UK Biobank GWAS on mouth ulcerls
Mouth/teeth dental problems: Bleeding gums	0.1785	0.1643	0.03459	0.5996	0.0003432	0.9943	-0.05753	0.175	0.03438	0.4214	0.1439	0.003979	UK Biobank	https://docs.google.com/spreadsheets/d/1kvPoupSzsSFBNSztMzl04xMoSC3Kcx3CrjVf4yBmESU/edit?ts=5b5f17db#gid=227859291	PHESANT Transformation:6149_0 || CAT-MUL-BINARY-VAR 3 || NO_NAN Remove NA participants 512 || Removed 841 examples != 3 but with missing value (<0) || sample 313147/46694(359841) ||-Notes:ACE touchscreen question Do you have any of the following? (You can select more than one answer) The following checks were performed: If code -7 was selected, then no additional choices were allowed. If code -3 was selected, then no additional choices were allowed. If the participant activated the Help button they were shown the message: Answer this question thinking about the past year.-Variable type:binary
Mouth/teeth dental problems: Dentures	0.01118	0.9032	-0.06624	0.2094	-0.03573	0.3716	0.0581	0.1319	-0.05815	0.07597	-0.01281	0.744	UK Biobank	https://docs.google.com/spreadsheets/d/1kvPoupSzsSFBNSztMzl04xMoSC3Kcx3CrjVf4yBmESU/edit?ts=5b5f17db#gid=227859291	PHESANT Transformation:6149_0 || CAT-MUL-BINARY-VAR 6 || NO_NAN Remove NA participants 512 || Removed 841 examples != 6 but with missing value (<0) || sample 298864/60977(359841) ||-Notes:ACE touchscreen question Do you have any of the following? (You can select more than one answer) The following checks were performed: If code -7 was selected, then no additional choices were allowed. If code -3 was selected, then no additional choices were allowed. If the participant activated the Help button they were shown the message: Answer this question thinking about the past year.-Variable type:binary
Mouth/teeth dental problems: Loose teeth	-0.1861	0.2242	0.0007301	0.992	-0.006579	0.9038	0.1145	0.06935	-0.1599	0.00571	0.06831	0.2477	UK Biobank	https://docs.google.com/spreadsheets/d/1kvPoupSzsSFBNSztMzl04xMoSC3Kcx3CrjVf4yBmESU/edit?ts=5b5f17db#gid=227859291	PHESANT Transformation:6149_0 || CAT-MUL-BINARY-VAR 4 || NO_NAN Remove NA participants 512 || Removed 841 examples != 4 but with missing value (<0) || sample 345477/14364(359841) ||-Notes:ACE touchscreen question Do you have any of the following? (You can select more than one answer) The following checks were performed: If code -7 was selected, then no additional choices were allowed. If code -3 was selected, then no additional choices were allowed. If the participant activated the Help button they were shown the message: Answer this question thinking about the past year.-Variable type:binary
Mouth/teeth dental problems: Mouth ulcers	-0.1521	0.1718	-0.05306	0.389	-0.01678	0.7065	0.0005715	0.9901	-0.063	0.1425	0.06214	0.3095	UK Biobank	https://docs.google.com/spreadsheets/d/1kvPoupSzsSFBNSztMzl04xMoSC3Kcx3CrjVf4yBmESU/edit?ts=5b5f17db#gid=227859291	PHESANT Transformation:6149_0 || CAT-MUL-BINARY-VAR 1 || NO_NAN Remove NA participants 512 || Removed 841 examples != 1 but with missing value (<0) || sample 323010/36831(359841) ||-Notes:ACE touchscreen question Do you have any of the following? (You can select more than one answer) The following checks were performed: If code -7 was selected, then no additional choices were allowed. If code -3 was selected, then no additional choices were allowed. If the participant activated the Help button they were shown the message: Answer this question thinking about the past year.-Variable type:binary
Mouth/teeth dental problems: None of the above	-0.04271	0.6853	0.05862	0.3027	-0.0009217	0.9818	-0.02956	0.4361	0.07662	0.05387	-0.07205	0.105	UK Biobank	https://docs.google.com/spreadsheets/d/1kvPoupSzsSFBNSztMzl04xMoSC3Kcx3CrjVf4yBmESU/edit?ts=5b5f17db#gid=227859291	PHESANT Transformation:6149_0 || CAT-MUL-BINARY-VAR 100 || NO_NAN Remove NA participants 512 || Removed 841 examples != 100 but with missing value (<0) || sample 141495/218346(359841) ||-Notes:ACE touchscreen question Do you have any of the following? (You can select more than one answer) The following checks were performed: If code -7 was selected, then no additional choices were allowed. If code -3 was selected, then no additional choices were allowed. If the participant activated the Help button they were shown the message: Answer this question thinking about the past year.-Variable type:binary
Mouth/teeth dental problems: Painful gums	-0.1156	0.5513	0.06831	0.527	-0.01999	0.796	0.1484	0.07116	-0.1212	0.1472	0.03994	0.6526	UK Biobank	https://docs.google.com/spreadsheets/d/1kvPoupSzsSFBNSztMzl04xMoSC3Kcx3CrjVf4yBmESU/edit?ts=5b5f17db#gid=227859291	PHESANT Transformation:6149_0 || CAT-MUL-BINARY-VAR 2 || NO_NAN Remove NA participants 512 || Removed 841 examples != 2 but with missing value (<0) || sample 349726/10115(359841) ||-Notes:ACE touchscreen question Do you have any of the following? (You can select more than one answer) The following checks were performed: If code -7 was selected, then no additional choices were allowed. If code -3 was selected, then no additional choices were allowed. If the participant activated the Help button they were shown the message: Answer this question thinking about the past year.-Variable type:binary
Mouth/teeth dental problems: Toothache	0.2385	0.1481	0.06209	0.5498	0.03513	0.6516	0.1057	0.1253	-0.2274	0.001843	0.0629	0.4593	UK Biobank	https://docs.google.com/spreadsheets/d/1kvPoupSzsSFBNSztMzl04xMoSC3Kcx3CrjVf4yBmESU/edit?ts=5b5f17db#gid=227859291	PHESANT Transformation:6149_0 || CAT-MUL-BINARY-VAR 5 || NO_NAN Remove NA participants 512 || Removed 841 examples != 5 but with missing value (<0) || sample 345364/14477(359841) || SKIP_val:-3 < 0 ||-Notes:ACE touchscreen question Do you have any of the following? (You can select more than one answer) The following checks were performed: If code -7 was selected, then no additional choices were allowed. If code -3 was selected, then no additional choices were allowed. If the participant activated the Help button they were shown the message: Answer this question thinking about the past year.-Variable type:binary
Multisite chronic pain	-0.03519	0.6276	0.005346	0.8972	0.01593	0.6164	0.03123	0.2972	-0.07191	0.01621	0.003757	0.9108	UK Biobank	http://researchdata.gla.ac.uk/822/	large-scale genome-wide association study (GWAS) of Multisite chronic pain (MCP) in ~380,000 UK Biobank participants. MCP was defined as the sum of body sites at which chronic pain (at least 3 months duration) was recorded: 0 to 7 sites. Those who answered that they had chronic pain ‘all over the body’ were excluded from the GWAS as there is some evidence that this phenotype relating to widespread pain can be substantially different from more localised chronic pain and should not, therefore, be considered a logical extension of the multisite scale.
Myeloid white cell count	-0.0073	0.9315	0.03714	0.3718	-0.02968	0.4546	0.01016	0.7714	0.005526	0.8525	-0.05029	0.1619	UK Biobank and INTERVAL	http://www.bloodcellgenetics.org/	Aggregate count of myeloid white cells
Myocardial infarction	0.07556	0.5385	-0.01712	0.8136	0.01008	0.8604	0.05396	0.2902	-0.05337	0.3004	-0.00104	0.9861	UK Biobank	https://docs.google.com/spreadsheets/d/1kvPoupSzsSFBNSztMzl04xMoSC3Kcx3CrjVf4yBmESU/edit?ts=5b5f17db#gid=227859291	PHESANT Transformation:NA-Notes:NA-Variable type:categorical-Phenotype ID:I9_MI
Myocardial infarction, strict	0.07556	0.5385	-0.01712	0.8136	0.01008	0.8604	0.05396	0.2902	-0.05337	0.3004	-0.00104	0.9861	UK Biobank	https://docs.google.com/spreadsheets/d/1kvPoupSzsSFBNSztMzl04xMoSC3Kcx3CrjVf4yBmESU/edit?ts=5b5f17db#gid=227859291	PHESANT Transformation:NA-Notes:NA-Variable type:categorical-Phenotype ID:I9_MI_STRICT
NA	0.2041	0.4401	-0.1676	0.2255	-0.03693	0.7365	0.226	0.01339	0.1546	0.1185	-0.1467	0.1778	UK Biobank	https://docs.google.com/spreadsheets/d/1kvPoupSzsSFBNSztMzl04xMoSC3Kcx3CrjVf4yBmESU/edit?ts=5b5f17db#gid=227859291	PHESANT Transformation:NA-Notes:NA-Variable type:categorical-Phenotype ID:ASTHMA_OPPORTUNIST_INFECTIONS
NA	-0.01952	0.904	-0.005409	0.9629	-0.01993	0.8121	0.1759	0.02351	-0.04988	0.4939	0.08058	0.3443	UK Biobank	https://docs.google.com/spreadsheets/d/1kvPoupSzsSFBNSztMzl04xMoSC3Kcx3CrjVf4yBmESU/edit?ts=5b5f17db#gid=227859291	PHESANT Transformation:NA-Notes:NA-Variable type:categorical-Phenotype ID:C_DIGESTIVE_ORGANS
NA	0.1863	0.258	0.005644	0.9466	0.08772	0.1981	-0.0248	0.7158	0.05113	0.3756	0.01141	0.8841	UK Biobank	https://docs.google.com/spreadsheets/d/1kvPoupSzsSFBNSztMzl04xMoSC3Kcx3CrjVf4yBmESU/edit?ts=5b5f17db#gid=227859291	PHESANT Transformation:NA-Notes:NA-Variable type:categorical-Phenotype ID:C_MALE_GENITAL
NA	0.1306	0.5086	-0.06725	0.5587	-0.08127	0.362	-0.02821	0.7545	-0.1537	0.08224	0.1949	0.03004	UK Biobank	https://docs.google.com/spreadsheets/d/1kvPoupSzsSFBNSztMzl04xMoSC3Kcx3CrjVf4yBmESU/edit?ts=5b5f17db#gid=227859291	PHESANT Transformation:NA-Notes:NA-Variable type:categorical-Phenotype ID:C_RESPIRATORY_INTRATHORACIC
NA	0.1129	0.3234	-0.08099	0.2549	-0.01129	0.83	-0.02787	0.5776	0.05126	0.2925	0.1105	0.01803	UK Biobank	https://docs.google.com/spreadsheets/d/1kvPoupSzsSFBNSztMzl04xMoSC3Kcx3CrjVf4yBmESU/edit?ts=5b5f17db#gid=227859291	PHESANT Transformation:NA-Notes:NA-Variable type:categorical-Phenotype ID:C_SKIN
Neck/shoulder pain for 3+ months	0.1128	0.629	-0.02251	0.8398	0.1025	0.3085	0.1429	0.1241	0.004027	0.9596	0.01583	0.8739	UK Biobank	https://docs.google.com/spreadsheets/d/1kvPoupSzsSFBNSztMzl04xMoSC3Kcx3CrjVf4yBmESU/edit?ts=5b5f17db#gid=227859291	PHESANT Transformation:3404_0|| CAT-SINGLE || Inc(>=10): 1(56156) || Inc(>=10): 0(25120) || CAT-SINGLE-BINARY || sample 25120/56156(81276) ||-Notes:ACE touchscreen question Have you had neck or shoulder pains for more than 3 months? ~F3404~ was collected from participants who indicated that in the last month they experienced neck or shoulder pain that interfered with their usual activities, as defined by their answers to ~F6159~-Variable type:binary
Neoplasms	0.08197	0.5026	0.0005216	0.9941	0.001551	0.9808	0.06049	0.2584	-0.05823	0.2912	0.1231	0.01943	UK Biobank	https://docs.google.com/spreadsheets/d/1kvPoupSzsSFBNSztMzl04xMoSC3Kcx3CrjVf4yBmESU/edit?ts=5b5f17db#gid=227859291	PHESANT Transformation:NA-Notes:NA-Variable type:categorical-Phenotype ID:II_NEOPLASM
Nerve, nerve root and plexus disorders	-0.1234	0.3347	-0.0008174	0.9901	-0.06743	0.1997	-0.02609	0.5983	-0.1203	0.01382	0.04329	0.4112	UK Biobank	https://docs.google.com/spreadsheets/d/1kvPoupSzsSFBNSztMzl04xMoSC3Kcx3CrjVf4yBmESU/edit?ts=5b5f17db#gid=227859291	PHESANT Transformation:NA-Notes:NA-Variable type:categorical-Phenotype ID:G6_NERPLEX
Nervous feelings	0.03711	0.7155	0.01528	0.7335	-0.04066	0.3361	-0.0893	0.009476	-0.02981	0.4041	0.03293	0.4971	UK Biobank	https://docs.google.com/spreadsheets/d/1kvPoupSzsSFBNSztMzl04xMoSC3Kcx3CrjVf4yBmESU/edit?ts=5b5f17db#gid=227859291	PHESANT Transformation:1970_0|| CAT-SINGLE || Inc(>=10): 0(268709) || Inc(>=10): 1(83120) || CAT-SINGLE-BINARY || sample 268709/83120(351829) ||-Notes:ACE touchscreen question Would you call yourself a nervous person? If the participant activated the Help button they were shown the message: Work through these questions quickly and do not think about the exact meaning of the question-Variable type:binary
Neuroticism score	-0.008276	0.9298	0.03805	0.3683	-0.03462	0.36	-0.04158	0.2235	-0.08049	0.01236	0.0441	0.3151	UK Biobank	https://docs.google.com/spreadsheets/d/1kvPoupSzsSFBNSztMzl04xMoSC3Kcx3CrjVf4yBmESU/edit?ts=5b5f17db#gid=227859291	PHESANT Transformation:20127_0|| INTEGER || CONTINUOUS || ||-Notes:This is an externally derived summary score of neuroticism, based on 12 neurotic behaviour domains as reported from fields 1920, 1930, 1940, 1950, 1960, 1970, 1980, 1990, 2000, 2010, 2020 and 2030 from the touchscreen questionnaire at baseline. Participants were assessed for twelve domains of neurotic behaviours via the touchscreen questionnaire. Questions included: Does your mood often go up and down? Do you ever feel 'just miserable' for no reason? Are you an irritable person? Are your feelings easily hurt? Do you often feel 'fed-up'? Would you call yourself a nervous person? Are you a worrier? Would you call yourself tense or 'highly strung'? Do you worry too long after an embarrassing experience? Do you suffer from 'nerves'? Do you often feel lonely? Are you often troubled by feelings of guilt? Participants could answer Yes, No, Do not know or Prefer not to answer. This field summarises the number of Yes answers across these twelve questions into a single integer score for each participant. This derived data field has come from Professor Jill Pell from the Institute of Health &amp; Wellbeing, University of Glasgow. Methods on how these fields were derived can be found in the Additional Resources tab.-Variable type:continuous_raw
Neutrophil count	-0.02116	0.8053	0.01651	0.6839	-0.02644	0.5098	0.001958	0.9561	0.003276	0.9152	-0.0468	0.202	UK Biobank and INTERVAL	http://www.bloodcellgenetics.org/	Count of neutrophils per unit volume of blood
Neutrophil percentage of granulocytes	-0.0291	0.7398	-0.09533	0.02384	0.02404	0.5145	-0.01887	0.5572	-0.005773	0.8619	0.006036	0.8824	UK Biobank and INTERVAL	http://www.bloodcellgenetics.org/	Percentage of granulocytes that are neutrophils
Neutrophil percentage of white cells	-0.02058	0.7904	-0.00513	0.8991	-0.01314	0.7015	-0.03891	0.2251	-0.003585	0.9149	0.01261	0.7365	UK Biobank and INTERVAL	http://www.bloodcellgenetics.org/	Percentage of white cells that are neutrophils
Neutrophill count	0.01381	0.8471	0.0373	0.367	-0.0434	0.1727	0.02329	0.4579	-0.08485	0.002547	-0.01383	0.6924	UK Biobank	https://docs.google.com/spreadsheets/d/1kvPoupSzsSFBNSztMzl04xMoSC3Kcx3CrjVf4yBmESU/edit?ts=5b5f17db#gid=227859291	PHESANT Transformation:30140_0|| CONTINUOUS MAIN || CONTINUOUS || ||-Notes:Result of Neutrophils Number assay, performed on blood sample, obtained from UK Biobank assessment centre visit. Neutrophils count is the proportion of ( neutrophils / 100 ) x white blood cell count.-Variable type:continuous_raw
Neutrophill percentage	4.079e-06	1	-0.0134	0.7377	-0.02418	0.3963	-0.005956	0.8405	-0.03966	0.1675	0.02088	0.5386	UK Biobank	https://docs.google.com/spreadsheets/d/1kvPoupSzsSFBNSztMzl04xMoSC3Kcx3CrjVf4yBmESU/edit?ts=5b5f17db#gid=227859291	PHESANT Transformation:30200_0|| CONTINUOUS MAIN || CONTINUOUS || ||-Notes:Result of Neutrophils Percentage assay, performed on blood sample, obtained from UK Biobank assessment centre visit. Neutrophils (Percentage) is calculated as the proportion of neutrophils in the leukocytes.-Variable type:continuous_raw
Never eat eggs, dairy, wheat, sugar: Dairy products	-0.2436	0.2707	0.1233	0.3653	-0.02956	0.7754	-0.04852	0.5498	-0.1005	0.2496	0.1692	0.07654	UK Biobank	https://docs.google.com/spreadsheets/d/1kvPoupSzsSFBNSztMzl04xMoSC3Kcx3CrjVf4yBmESU/edit?ts=5b5f17db#gid=227859291	PHESANT Transformation:6144_0 || CAT-MUL-BINARY-VAR 2 || NO_NAN Remove NA participants 1417 || Removed 0 examples != 2 but with missing value (<0) || sample 351854/7923(359777) ||-Notes:ACE touchscreen question Which of the following do you NEVER eat? (You can select more than one answer) The following checks were performed: If code 5 was selected, then no additional choices were allowed. If code -3 was selected, then no additional choices were allowed.-Variable type:binary
Never eat eggs, dairy, wheat, sugar: Eggs or foods containing eggs	-0.2174	0.1942	0.03547	0.7312	-0.06702	0.3388	0.02996	0.6779	-0.1646	0.02153	0.01191	0.8627	UK Biobank	https://docs.google.com/spreadsheets/d/1kvPoupSzsSFBNSztMzl04xMoSC3Kcx3CrjVf4yBmESU/edit?ts=5b5f17db#gid=227859291	PHESANT Transformation:6144_0 || CAT-MUL-BINARY-VAR 1 || NO_NAN Remove NA participants 1417 || Removed 0 examples != 1 but with missing value (<0) || sample 350462/9315(359777) ||-Notes:ACE touchscreen question Which of the following do you NEVER eat? (You can select more than one answer) The following checks were performed: If code 5 was selected, then no additional choices were allowed. If code -3 was selected, then no additional choices were allowed.-Variable type:binary
Never eat eggs, dairy, wheat, sugar: I eat all of the above	0.03375	0.7301	-0.03063	0.5029	0.003676	0.9296	0.03314	0.3223	0.1098	0.002866	-0.01396	0.7191	UK Biobank	https://docs.google.com/spreadsheets/d/1kvPoupSzsSFBNSztMzl04xMoSC3Kcx3CrjVf4yBmESU/edit?ts=5b5f17db#gid=227859291	PHESANT Transformation:6144_0 || CAT-MUL-BINARY-VAR 5 || NO_NAN Remove NA participants 1417 || Removed 0 examples != 5 but with missing value (<0) || sample 81615/278162(359777) ||-Notes:ACE touchscreen question Which of the following do you NEVER eat? (You can select more than one answer) The following checks were performed: If code 5 was selected, then no additional choices were allowed. If code -3 was selected, then no additional choices were allowed.-Variable type:binary
Never eat eggs, dairy, wheat, sugar: Sugar or foods/drinks containing sugar	0.01417	0.8805	0.01634	0.7169	0.002657	0.9495	-0.04147	0.229	-0.09231	0.01263	0.002934	0.9359	UK Biobank	https://docs.google.com/spreadsheets/d/1kvPoupSzsSFBNSztMzl04xMoSC3Kcx3CrjVf4yBmESU/edit?ts=5b5f17db#gid=227859291	PHESANT Transformation:6144_0 || CAT-MUL-BINARY-VAR 4 || NO_NAN Remove NA participants 1417 || Removed 0 examples != 4 but with missing value (<0) || sample 292485/67292(359777) ||-Notes:ACE touchscreen question Which of the following do you NEVER eat? (You can select more than one answer) The following checks were performed: If code 5 was selected, then no additional choices were allowed. If code -3 was selected, then no additional choices were allowed.-Variable type:binary
Never eat eggs, dairy, wheat, sugar: Wheat products	-0.2887	0.3763	0.06397	0.6737	-0.006387	0.9611	0.04488	0.7142	-0.261	0.03716	-0.1821	0.2011	UK Biobank	https://docs.google.com/spreadsheets/d/1kvPoupSzsSFBNSztMzl04xMoSC3Kcx3CrjVf4yBmESU/edit?ts=5b5f17db#gid=227859291	PHESANT Transformation:6144_0 || CAT-MUL-BINARY-VAR 3 || NO_NAN Remove NA participants 1417 || Removed 0 examples != 3 but with missing value (<0) || sample 350204/9573(359777) ||-Notes:ACE touchscreen question Which of the following do you NEVER eat? (You can select more than one answer) The following checks were performed: If code 5 was selected, then no additional choices were allowed. If code -3 was selected, then no additional choices were allowed.-Variable type:binary
Non-accidental death in close genetic family	0.3719	0.07638	0.05328	0.6765	0.05332	0.506	0.03493	0.684	-0.0703	0.3963	0.02291	0.7964	UK Biobank	https://docs.google.com/spreadsheets/d/1kvPoupSzsSFBNSztMzl04xMoSC3Kcx3CrjVf4yBmESU/edit?ts=5b5f17db#gid=227859291	PHESANT Transformation:4501_0|| CAT-SINGLE || Inc(>=10): 1(31044) || Inc(>=10): 0(82661) || CAT-SINGLE-BINARY || sample 82661/31044(113705) ||-Notes:ACE touchscreen question Have any of your mother, father, brothers or sisters died suddenly from a non-accidental cause? (Do not include half-, step- or adopted brothers and sisters)-Variable type:binary
Non-butter spread type details: Flora Pro-Active or Benecol	-0.00588	0.9767	0.09439	0.3822	-0.02198	0.7893	0.1232	0.1773	-0.1855	0.02071	-0.05683	0.486	UK Biobank	https://docs.google.com/spreadsheets/d/1kvPoupSzsSFBNSztMzl04xMoSC3Kcx3CrjVf4yBmESU/edit?ts=5b5f17db#gid=227859291	PHESANT Transformation:2654_0 || CAT-SINGLE || CAT-SINGLE-BINARY-VAR: 2 || Inc(>=10): 2(29048) ||-Notes:ACE touchscreen question What type of spread do you mainly use? If the participant activated the Help button they were shown the message: If you use more than one type of spread, please select the one that you use the most. If you are unsure, select Do not know. ~F2654~ was collected from participants who indicated they mainly use another type of spread/margarine rather than butter/spreadable butter or do not know what they use, as defined by their answers to ~F1428~-Variable type:binary
Non-butter spread type details: Olive oil based spread (eg: Bertolli)	0.3411	0.07604	-0.04363	0.6606	0.0519	0.4824	0.01578	0.8245	0.09827	0.1775	0.04973	0.5527	UK Biobank	https://docs.google.com/spreadsheets/d/1kvPoupSzsSFBNSztMzl04xMoSC3Kcx3CrjVf4yBmESU/edit?ts=5b5f17db#gid=227859291	PHESANT Transformation:2654_0 || CAT-SINGLE || CAT-SINGLE-BINARY-VAR: 6 || Inc(>=10): 6(47030) ||-Notes:ACE touchscreen question What type of spread do you mainly use? If the participant activated the Help button they were shown the message: If you use more than one type of spread, please select the one that you use the most. If you are unsure, select Do not know. ~F2654~ was collected from participants who indicated they mainly use another type of spread/margarine rather than butter/spreadable butter or do not know what they use, as defined by their answers to ~F1428~-Variable type:binary
Non-butter spread type details: Other low or reduced fat spread	-0.04615	0.8141	0.08241	0.4891	-0.06892	0.3701	-0.002006	0.9806	-0.1658	0.04117	0.04486	0.619	UK Biobank	https://docs.google.com/spreadsheets/d/1kvPoupSzsSFBNSztMzl04xMoSC3Kcx3CrjVf4yBmESU/edit?ts=5b5f17db#gid=227859291	PHESANT Transformation:2654_0 || CAT-SINGLE || CAT-SINGLE-BINARY-VAR: 8 || Inc(>=10): 8(19035) ||-Notes:ACE touchscreen question What type of spread do you mainly use? If the participant activated the Help button they were shown the message: If you use more than one type of spread, please select the one that you use the most. If you are unsure, select Do not know. ~F2654~ was collected from participants who indicated they mainly use another type of spread/margarine rather than butter/spreadable butter or do not know what they use, as defined by their answers to ~F1428~-Variable type:binary
Non-butter spread type details: Polyunsaturated/sunflower oil based spread (eg: Flora)	-0.4017	0.1721	0.102	0.4882	0.02748	0.7994	-0.2131	0.06383	0.2157	0.02246	-0.05188	0.6394	UK Biobank	https://docs.google.com/spreadsheets/d/1kvPoupSzsSFBNSztMzl04xMoSC3Kcx3CrjVf4yBmESU/edit?ts=5b5f17db#gid=227859291	PHESANT Transformation:2654_0 || CAT-SINGLE || CAT-SINGLE-BINARY-VAR: 7 || Inc(>=10): 7(64325) ||-Notes:ACE touchscreen question What type of spread do you mainly use? If the participant activated the Help button they were shown the message: If you use more than one type of spread, please select the one that you use the most. If you are unsure, select Do not know. ~F2654~ was collected from participants who indicated they mainly use another type of spread/margarine rather than butter/spreadable butter or do not know what they use, as defined by their answers to ~F1428~-Variable type:binary
Non-butter spread type details: Soft (tub) margarine	-0.001382	0.9916	-0.1315	0.1053	0.000195	0.997	0.03516	0.5313	-0.05885	0.2996	-0.02225	0.7122	UK Biobank	https://docs.google.com/spreadsheets/d/1kvPoupSzsSFBNSztMzl04xMoSC3Kcx3CrjVf4yBmESU/edit?ts=5b5f17db#gid=227859291	PHESANT Transformation:2654_0 || CAT-SINGLE || CAT-SINGLE-BINARY-VAR: 4 || Inc(>=10): 4(23625) ||-Notes:ACE touchscreen question What type of spread do you mainly use? If the participant activated the Help button they were shown the message: If you use more than one type of spread, please select the one that you use the most. If you are unsure, select Do not know. ~F2654~ was collected from participants who indicated they mainly use another type of spread/margarine rather than butter/spreadable butter or do not know what they use, as defined by their answers to ~F1428~-Variable type:binary
Non-cancer illness code, self-reported: alcohol dependency	0.00414	0.9873	-0.0872	0.5987	0.03235	0.7351	0.005254	0.9629	0.0177	0.8666	-0.08754	0.4984	UK Biobank	https://docs.google.com/spreadsheets/d/1kvPoupSzsSFBNSztMzl04xMoSC3Kcx3CrjVf4yBmESU/edit?ts=5b5f17db#gid=227859291	PHESANT Transformation:20002_0 || CAT-MUL-BINARY-VAR 1408 || Indicator name x135_0_0 || Remove indicator var NAs: 53 || Remove indicator var <0: 0 || Removed 0 examples != 1408 but with missing value (<0) || sample 360580/561(361141) ||-Notes:Code for non-cancer illness. If the participant was uncertain of the type of illness they had had, then they described it to the interviewer (a trained nurse) who attempted to place it within the coding tree. If the illness could not be located in the coding tree then the interviewer entered a free-text description of it. These free-text descriptions were subsequently examined by a doctor and, where possible, matched to entries in the coding tree. Free-text descriptions which could not be matched with very high probability have been marked as unclassifiable.-Variable type:binary
Non-cancer illness code, self-reported: anxiety/panic attacks	0.1629	0.5082	-0.04288	0.7202	-0.1665	0.1001	-0.05294	0.6087	-0.1271	0.2058	-0.02274	0.8201	UK Biobank	https://docs.google.com/spreadsheets/d/1kvPoupSzsSFBNSztMzl04xMoSC3Kcx3CrjVf4yBmESU/edit?ts=5b5f17db#gid=227859291	PHESANT Transformation:20002_0 || CAT-MUL-BINARY-VAR 1287 || Indicator name x135_0_0 || Remove indicator var NAs: 53 || Remove indicator var <0: 0 || Removed 0 examples != 1287 but with missing value (<0) || sample 356180/4961(361141) ||-Notes:Code for non-cancer illness. If the participant was uncertain of the type of illness they had had, then they described it to the interviewer (a trained nurse) who attempted to place it within the coding tree. If the illness could not be located in the coding tree then the interviewer entered a free-text description of it. These free-text descriptions were subsequently examined by a doctor and, where possible, matched to entries in the coding tree. Free-text descriptions which could not be matched with very high probability have been marked as unclassifiable.-Variable type:binary
Non-cancer illness code, self-reported: asthma	-0.03778	0.6761	0.04487	0.3623	0.04252	0.2456	0.04811	0.1566	0.06027	0.07154	-0.01059	0.7835	UK Biobank	https://docs.google.com/spreadsheets/d/1kvPoupSzsSFBNSztMzl04xMoSC3Kcx3CrjVf4yBmESU/edit?ts=5b5f17db#gid=227859291	PHESANT Transformation:20002_0 || CAT-MUL-BINARY-VAR 1111 || Indicator name x135_0_0 || Remove indicator var NAs: 53 || Remove indicator var <0: 0 || Removed 0 examples != 1111 but with missing value (<0) || sample 319207/41934(361141) ||-Notes:Code for non-cancer illness. If the participant was uncertain of the type of illness they had had, then they described it to the interviewer (a trained nurse) who attempted to place it within the coding tree. If the illness could not be located in the coding tree then the interviewer entered a free-text description of it. These free-text descriptions were subsequently examined by a doctor and, where possible, matched to entries in the coding tree. Free-text descriptions which could not be matched with very high probability have been marked as unclassifiable.-Variable type:binary
Non-cancer illness code, self-reported: atrial fibrillation	-0.08575	0.6676	-0.1226	0.2806	-0.0591	0.4748	-0.1285	0.1858	-0.03518	0.66	0.06243	0.4975	UK Biobank	https://docs.google.com/spreadsheets/d/1kvPoupSzsSFBNSztMzl04xMoSC3Kcx3CrjVf4yBmESU/edit?ts=5b5f17db#gid=227859291	PHESANT Transformation:20002_0 || CAT-MUL-BINARY-VAR 1471 || Indicator name x135_0_0 || Remove indicator var NAs: 53 || Remove indicator var <0: 0 || Removed 0 examples != 1471 but with missing value (<0) || sample 358313/2828(361141) ||-Notes:Code for non-cancer illness. If the participant was uncertain of the type of illness they had had, then they described it to the interviewer (a trained nurse) who attempted to place it within the coding tree. If the illness could not be located in the coding tree then the interviewer entered a free-text description of it. These free-text descriptions were subsequently examined by a doctor and, where possible, matched to entries in the coding tree. Free-text descriptions which could not be matched with very high probability have been marked as unclassifiable.-Variable type:binary
Non-cancer illness code, self-reported: back problem	-0.01704	0.9396	-0.1161	0.3795	-0.03383	0.6949	0.0607	0.5268	0.01502	0.8775	0.09049	0.3817	UK Biobank	https://docs.google.com/spreadsheets/d/1kvPoupSzsSFBNSztMzl04xMoSC3Kcx3CrjVf4yBmESU/edit?ts=5b5f17db#gid=227859291	PHESANT Transformation:20002_0 || CAT-MUL-BINARY-VAR 1294 || Indicator name x135_0_0 || Remove indicator var NAs: 53 || Remove indicator var <0: 0 || Removed 0 examples != 1294 but with missing value (<0) || sample 354802/6339(361141) ||-Notes:Code for non-cancer illness. If the participant was uncertain of the type of illness they had had, then they described it to the interviewer (a trained nurse) who attempted to place it within the coding tree. If the illness could not be located in the coding tree then the interviewer entered a free-text description of it. These free-text descriptions were subsequently examined by a doctor and, where possible, matched to entries in the coding tree. Free-text descriptions which could not be matched with very high probability have been marked as unclassifiable.-Variable type:binary
Non-cancer illness code, self-reported: cataract	0.1483	0.5756	0.3458	0.05257	0.1149	0.2891	-0.005659	0.9634	0.1553	0.1845	0.1427	0.2086	UK Biobank	https://docs.google.com/spreadsheets/d/1kvPoupSzsSFBNSztMzl04xMoSC3Kcx3CrjVf4yBmESU/edit?ts=5b5f17db#gid=227859291	PHESANT Transformation:20002_0 || CAT-MUL-BINARY-VAR 1278 || Indicator name x135_0_0 || Remove indicator var NAs: 53 || Remove indicator var <0: 0 || Removed 0 examples != 1278 but with missing value (<0) || sample 356096/5045(361141) ||-Notes:Code for non-cancer illness. If the participant was uncertain of the type of illness they had had, then they described it to the interviewer (a trained nurse) who attempted to place it within the coding tree. If the illness could not be located in the coding tree then the interviewer entered a free-text description of it. These free-text descriptions were subsequently examined by a doctor and, where possible, matched to entries in the coding tree. Free-text descriptions which could not be matched with very high probability have been marked as unclassifiable.-Variable type:binary
Non-cancer illness code, self-reported: cervical spondylosis	-0.07092	0.8013	-0.1513	0.406	0.03213	0.7702	0.1428	0.2404	-0.1985	0.07347	-0.08907	0.4864	UK Biobank	https://docs.google.com/spreadsheets/d/1kvPoupSzsSFBNSztMzl04xMoSC3Kcx3CrjVf4yBmESU/edit?ts=5b5f17db#gid=227859291	PHESANT Transformation:20002_0 || CAT-MUL-BINARY-VAR 1478 || Indicator name x135_0_0 || Remove indicator var NAs: 53 || Remove indicator var <0: 0 || Removed 0 examples != 1478 but with missing value (<0) || sample 358631/2510(361141) ||-Notes:Code for non-cancer illness. If the participant was uncertain of the type of illness they had had, then they described it to the interviewer (a trained nurse) who attempted to place it within the coding tree. If the illness could not be located in the coding tree then the interviewer entered a free-text description of it. These free-text descriptions were subsequently examined by a doctor and, where possible, matched to entries in the coding tree. Free-text descriptions which could not be matched with very high probability have been marked as unclassifiable.-Variable type:binary
Non-cancer illness code, self-reported: cholelithiasis/gall stones	0.08113	0.6271	-0.1433	0.1636	0.04118	0.5548	0.08303	0.2244	-0.02818	0.7043	-0.002013	0.9776	UK Biobank	https://docs.google.com/spreadsheets/d/1kvPoupSzsSFBNSztMzl04xMoSC3Kcx3CrjVf4yBmESU/edit?ts=5b5f17db#gid=227859291	PHESANT Transformation:20002_0 || CAT-MUL-BINARY-VAR 1162 || Indicator name x135_0_0 || Remove indicator var NAs: 53 || Remove indicator var <0: 0 || Removed 0 examples != 1162 but with missing value (<0) || sample 355200/5941(361141) ||-Notes:Code for non-cancer illness. If the participant was uncertain of the type of illness they had had, then they described it to the interviewer (a trained nurse) who attempted to place it within the coding tree. If the illness could not be located in the coding tree then the interviewer entered a free-text description of it. These free-text descriptions were subsequently examined by a doctor and, where possible, matched to entries in the coding tree. Free-text descriptions which could not be matched with very high probability have been marked as unclassifiable.-Variable type:binary
Non-cancer illness code, self-reported: chronic fatigue syndrome	-0.3561	0.1167	0.06647	0.6277	-0.07156	0.4374	0.1463	0.1103	-0.09252	0.298	0.08081	0.3818	UK Biobank	https://docs.google.com/spreadsheets/d/1kvPoupSzsSFBNSztMzl04xMoSC3Kcx3CrjVf4yBmESU/edit?ts=5b5f17db#gid=227859291	PHESANT Transformation:20002_0 || CAT-MUL-BINARY-VAR 1482 || Indicator name x135_0_0 || Remove indicator var NAs: 53 || Remove indicator var <0: 0 || Removed 0 examples != 1482 but with missing value (<0) || sample 359482/1659(361141) ||-Notes:Code for non-cancer illness. If the participant was uncertain of the type of illness they had had, then they described it to the interviewer (a trained nurse) who attempted to place it within the coding tree. If the illness could not be located in the coding tree then the interviewer entered a free-text description of it. These free-text descriptions were subsequently examined by a doctor and, where possible, matched to entries in the coding tree. Free-text descriptions which could not be matched with very high probability have been marked as unclassifiable.-Variable type:binary
Non-cancer illness code, self-reported: chronic obstructive airways disease/copd	0.06935	0.7264	0.009115	0.9344	-0.09722	0.2934	0.1365	0.0815	-0.06727	0.4087	0.02464	0.7722	UK Biobank	https://docs.google.com/spreadsheets/d/1kvPoupSzsSFBNSztMzl04xMoSC3Kcx3CrjVf4yBmESU/edit?ts=5b5f17db#gid=227859291	PHESANT Transformation:20002_0 || CAT-MUL-BINARY-VAR 1112 || Indicator name x135_0_0 || Remove indicator var NAs: 53 || Remove indicator var <0: 0 || Removed 0 examples != 1112 but with missing value (<0) || sample 359856/1285(361141) ||-Notes:Code for non-cancer illness. If the participant was uncertain of the type of illness they had had, then they described it to the interviewer (a trained nurse) who attempted to place it within the coding tree. If the illness could not be located in the coding tree then the interviewer entered a free-text description of it. These free-text descriptions were subsequently examined by a doctor and, where possible, matched to entries in the coding tree. Free-text descriptions which could not be matched with very high probability have been marked as unclassifiable.-Variable type:binary
Non-cancer illness code, self-reported: crohns disease	0.1793	0.4387	-0.2258	0.08552	0.0426	0.6682	0.1576	0.1267	0.03153	0.7375	-0.1023	0.3098	UK Biobank	https://docs.google.com/spreadsheets/d/1kvPoupSzsSFBNSztMzl04xMoSC3Kcx3CrjVf4yBmESU/edit?ts=5b5f17db#gid=227859291	PHESANT Transformation:20002_0 || CAT-MUL-BINARY-VAR 1462 || Indicator name x135_0_0 || Remove indicator var NAs: 53 || Remove indicator var <0: 0 || Removed 0 examples != 1462 but with missing value (<0) || sample 360045/1096(361141) ||-Notes:Code for non-cancer illness. If the participant was uncertain of the type of illness they had had, then they described it to the interviewer (a trained nurse) who attempted to place it within the coding tree. If the illness could not be located in the coding tree then the interviewer entered a free-text description of it. These free-text descriptions were subsequently examined by a doctor and, where possible, matched to entries in the coding tree. Free-text descriptions which could not be matched with very high probability have been marked as unclassifiable.-Variable type:binary
Non-cancer illness code, self-reported: deep venous thrombosis (dvt)	0.2926	0.08772	0.06685	0.4686	0.01947	0.8137	-0.009375	0.8931	-0.1027	0.1282	-0.0953	0.1921	UK Biobank	https://docs.google.com/spreadsheets/d/1kvPoupSzsSFBNSztMzl04xMoSC3Kcx3CrjVf4yBmESU/edit?ts=5b5f17db#gid=227859291	PHESANT Transformation:20002_0 || CAT-MUL-BINARY-VAR 1094 || Indicator name x135_0_0 || Remove indicator var NAs: 53 || Remove indicator var <0: 0 || Removed 0 examples != 1094 but with missing value (<0) || sample 353904/7237(361141) ||-Notes:Code for non-cancer illness. If the participant was uncertain of the type of illness they had had, then they described it to the interviewer (a trained nurse) who attempted to place it within the coding tree. If the illness could not be located in the coding tree then the interviewer entered a free-text description of it. These free-text descriptions were subsequently examined by a doctor and, where possible, matched to entries in the coding tree. Free-text descriptions which could not be matched with very high probability have been marked as unclassifiable.-Variable type:binary
Non-cancer illness code, self-reported: depression	-0.01368	0.9128	-0.06658	0.321	-0.03468	0.5352	-0.006214	0.8976	-0.07667	0.1219	0.09508	0.05569	UK Biobank	https://docs.google.com/spreadsheets/d/1kvPoupSzsSFBNSztMzl04xMoSC3Kcx3CrjVf4yBmESU/edit?ts=5b5f17db#gid=227859291	PHESANT Transformation:20002_0 || CAT-MUL-BINARY-VAR 1286 || Indicator name x135_0_0 || Remove indicator var NAs: 53 || Remove indicator var <0: 0 || Removed 0 examples != 1286 but with missing value (<0) || sample 340493/20648(361141) ||-Notes:Code for non-cancer illness. If the participant was uncertain of the type of illness they had had, then they described it to the interviewer (a trained nurse) who attempted to place it within the coding tree. If the illness could not be located in the coding tree then the interviewer entered a free-text description of it. These free-text descriptions were subsequently examined by a doctor and, where possible, matched to entries in the coding tree. Free-text descriptions which could not be matched with very high probability have been marked as unclassifiable.-Variable type:binary
Non-cancer illness code, self-reported: diabetes	0.05426	0.5561	-0.03105	0.5546	-0.02612	0.4862	0.02294	0.5862	-0.1438	0.0004833	-0.06305	0.1066	UK Biobank	https://docs.google.com/spreadsheets/d/1kvPoupSzsSFBNSztMzl04xMoSC3Kcx3CrjVf4yBmESU/edit?ts=5b5f17db#gid=227859291	PHESANT Transformation:20002_0 || CAT-MUL-BINARY-VAR 1220 || Indicator name x135_0_0 || Remove indicator var NAs: 53 || Remove indicator var <0: 0 || Removed 0 examples != 1220 but with missing value (<0) || sample 347027/14114(361141) ||-Notes:Code for non-cancer illness. If the participant was uncertain of the type of illness they had had, then they described it to the interviewer (a trained nurse) who attempted to place it within the coding tree. If the illness could not be located in the coding tree then the interviewer entered a free-text description of it. These free-text descriptions were subsequently examined by a doctor and, where possible, matched to entries in the coding tree. Free-text descriptions which could not be matched with very high probability have been marked as unclassifiable.-Variable type:binary
Non-cancer illness code, self-reported: diverticular disease/diverticulitis	-0.009717	0.9475	-0.1111	0.2122	-0.006662	0.9107	0.1029	0.07341	-0.01634	0.7778	0.02537	0.7169	UK Biobank	https://docs.google.com/spreadsheets/d/1kvPoupSzsSFBNSztMzl04xMoSC3Kcx3CrjVf4yBmESU/edit?ts=5b5f17db#gid=227859291	PHESANT Transformation:20002_0 || CAT-MUL-BINARY-VAR 1458 || Indicator name x135_0_0 || Remove indicator var NAs: 53 || Remove indicator var <0: 0 || Removed 0 examples != 1458 but with missing value (<0) || sample 357017/4124(361141) ||-Notes:Code for non-cancer illness. If the participant was uncertain of the type of illness they had had, then they described it to the interviewer (a trained nurse) who attempted to place it within the coding tree. If the illness could not be located in the coding tree then the interviewer entered a free-text description of it. These free-text descriptions were subsequently examined by a doctor and, where possible, matched to entries in the coding tree. Free-text descriptions which could not be matched with very high probability have been marked as unclassifiable.-Variable type:binary
Non-cancer illness code, self-reported: eczema/dermatitis	0.3209	0.09724	0.08319	0.4484	-0.001148	0.9883	-0.002866	0.971	0.04211	0.5635	0.1384	0.0758	UK Biobank	https://docs.google.com/spreadsheets/d/1kvPoupSzsSFBNSztMzl04xMoSC3Kcx3CrjVf4yBmESU/edit?ts=5b5f17db#gid=227859291	PHESANT Transformation:20002_0 || CAT-MUL-BINARY-VAR 1452 || Indicator name x135_0_0 || Remove indicator var NAs: 53 || Remove indicator var <0: 0 || Removed 0 examples != 1452 but with missing value (<0) || sample 351820/9321(361141) ||-Notes:Code for non-cancer illness. If the participant was uncertain of the type of illness they had had, then they described it to the interviewer (a trained nurse) who attempted to place it within the coding tree. If the illness could not be located in the coding tree then the interviewer entered a free-text description of it. These free-text descriptions were subsequently examined by a doctor and, where possible, matched to entries in the coding tree. Free-text descriptions which could not be matched with very high probability have been marked as unclassifiable.-Variable type:binary
Non-cancer illness code, self-reported: emphysema/chronic bronchitis	-0.2209	0.2281	0.1411	0.08243	0.06892	0.3	0.2023	0.002168	-0.06232	0.3323	0.1102	0.09065	UK Biobank	https://docs.google.com/spreadsheets/d/1kvPoupSzsSFBNSztMzl04xMoSC3Kcx3CrjVf4yBmESU/edit?ts=5b5f17db#gid=227859291	PHESANT Transformation:20002_0 || CAT-MUL-BINARY-VAR 1113 || Indicator name x135_0_0 || Remove indicator var NAs: 53 || Remove indicator var <0: 0 || Removed 0 examples != 1113 but with missing value (<0) || sample 356110/5031(361141) ||-Notes:Code for non-cancer illness. If the participant was uncertain of the type of illness they had had, then they described it to the interviewer (a trained nurse) who attempted to place it within the coding tree. If the illness could not be located in the coding tree then the interviewer entered a free-text description of it. These free-text descriptions were subsequently examined by a doctor and, where possible, matched to entries in the coding tree. Free-text descriptions which could not be matched with very high probability have been marked as unclassifiable.-Variable type:binary
Non-cancer illness code, self-reported: gastro-oesophageal reflux (gord) / gastric reflux	0.1035	0.4386	-0.1531	0.09297	-0.0223	0.7179	0.1371	0.03711	-0.1284	0.03064	0.08346	0.1523	UK Biobank	https://docs.google.com/spreadsheets/d/1kvPoupSzsSFBNSztMzl04xMoSC3Kcx3CrjVf4yBmESU/edit?ts=5b5f17db#gid=227859291	PHESANT Transformation:20002_0 || CAT-MUL-BINARY-VAR 1138 || Indicator name x135_0_0 || Remove indicator var NAs: 53 || Remove indicator var <0: 0 || Removed 0 examples != 1138 but with missing value (<0) || sample 345931/15210(361141) ||-Notes:Code for non-cancer illness. If the participant was uncertain of the type of illness they had had, then they described it to the interviewer (a trained nurse) who attempted to place it within the coding tree. If the illness could not be located in the coding tree then the interviewer entered a free-text description of it. These free-text descriptions were subsequently examined by a doctor and, where possible, matched to entries in the coding tree. Free-text descriptions which could not be matched with very high probability have been marked as unclassifiable.-Variable type:binary
Non-cancer illness code, self-reported: glaucoma	-0.2252	0.1631	-0.007855	0.9363	0.007331	0.909	-0.01216	0.8521	0.001366	0.9826	0.06771	0.3242	UK Biobank	https://docs.google.com/spreadsheets/d/1kvPoupSzsSFBNSztMzl04xMoSC3Kcx3CrjVf4yBmESU/edit?ts=5b5f17db#gid=227859291	PHESANT Transformation:20002_0 || CAT-MUL-BINARY-VAR 1277 || Indicator name x135_0_0 || Remove indicator var NAs: 53 || Remove indicator var <0: 0 || Removed 0 examples != 1277 but with missing value (<0) || sample 357355/3786(361141) ||-Notes:Code for non-cancer illness. If the participant was uncertain of the type of illness they had had, then they described it to the interviewer (a trained nurse) who attempted to place it within the coding tree. If the illness could not be located in the coding tree then the interviewer entered a free-text description of it. These free-text descriptions were subsequently examined by a doctor and, where possible, matched to entries in the coding tree. Free-text descriptions which could not be matched with very high probability have been marked as unclassifiable.-Variable type:binary
Non-cancer illness code, self-reported: gout	-0.05007	0.6158	-0.01009	0.8631	0.08498	0.02925	0.08363	0.1015	-0.04846	0.3236	-0.02955	0.5107	UK Biobank	https://docs.google.com/spreadsheets/d/1kvPoupSzsSFBNSztMzl04xMoSC3Kcx3CrjVf4yBmESU/edit?ts=5b5f17db#gid=227859291	PHESANT Transformation:20002_0 || CAT-MUL-BINARY-VAR 1466 || Indicator name x135_0_0 || Remove indicator var NAs: 53 || Remove indicator var <0: 0 || Removed 0 examples != 1466 but with missing value (<0) || sample 355967/5174(361141) ||-Notes:Code for non-cancer illness. If the participant was uncertain of the type of illness they had had, then they described it to the interviewer (a trained nurse) who attempted to place it within the coding tree. If the illness could not be located in the coding tree then the interviewer entered a free-text description of it. These free-text descriptions were subsequently examined by a doctor and, where possible, matched to entries in the coding tree. Free-text descriptions which could not be matched with very high probability have been marked as unclassifiable.-Variable type:binary
Non-cancer illness code, self-reported: hayfever/allergic rhinitis	0.002208	0.9852	-0.01956	0.7675	-0.05037	0.327	0.06954	0.1086	0.0003205	0.9942	-0.003042	0.9503	UK Biobank	https://docs.google.com/spreadsheets/d/1kvPoupSzsSFBNSztMzl04xMoSC3Kcx3CrjVf4yBmESU/edit?ts=5b5f17db#gid=227859291	PHESANT Transformation:20002_0 || CAT-MUL-BINARY-VAR 1387 || Indicator name x135_0_0 || Remove indicator var NAs: 53 || Remove indicator var <0: 0 || Removed 0 examples != 1387 but with missing value (<0) || sample 340474/20667(361141) ||-Notes:Code for non-cancer illness. If the participant was uncertain of the type of illness they had had, then they described it to the interviewer (a trained nurse) who attempted to place it within the coding tree. If the illness could not be located in the coding tree then the interviewer entered a free-text description of it. These free-text descriptions were subsequently examined by a doctor and, where possible, matched to entries in the coding tree. Free-text descriptions which could not be matched with very high probability have been marked as unclassifiable.-Variable type:binary
Non-cancer illness code, self-reported: head injury	0.1335	0.5839	0.1053	0.4982	-0.04496	0.7213	0.2057	0.08133	-0.09571	0.4116	-0.2195	0.08562	UK Biobank	https://docs.google.com/spreadsheets/d/1kvPoupSzsSFBNSztMzl04xMoSC3Kcx3CrjVf4yBmESU/edit?ts=5b5f17db#gid=227859291	PHESANT Transformation:20002_0 || CAT-MUL-BINARY-VAR 1266 || Indicator name x135_0_0 || Remove indicator var NAs: 53 || Remove indicator var <0: 0 || Removed 0 examples != 1266 but with missing value (<0) || sample 359911/1230(361141) ||-Notes:Code for non-cancer illness. If the participant was uncertain of the type of illness they had had, then they described it to the interviewer (a trained nurse) who attempted to place it within the coding tree. If the illness could not be located in the coding tree then the interviewer entered a free-text description of it. These free-text descriptions were subsequently examined by a doctor and, where possible, matched to entries in the coding tree. Free-text descriptions which could not be matched with very high probability have been marked as unclassifiable.-Variable type:binary
Non-cancer illness code, self-reported: heart attack/myocardial infarction	0.07428	0.5044	-0.07014	0.2772	0.01671	0.7162	0.06693	0.164	-0.06339	0.1794	0.06657	0.1688	UK Biobank	https://docs.google.com/spreadsheets/d/1kvPoupSzsSFBNSztMzl04xMoSC3Kcx3CrjVf4yBmESU/edit?ts=5b5f17db#gid=227859291	PHESANT Transformation:20002_0 || CAT-MUL-BINARY-VAR 1075 || Indicator name x135_0_0 || Remove indicator var NAs: 53 || Remove indicator var <0: 0 || Removed 0 examples != 1075 but with missing value (<0) || sample 352902/8239(361141) ||-Notes:Code for non-cancer illness. If the participant was uncertain of the type of illness they had had, then they described it to the interviewer (a trained nurse) who attempted to place it within the coding tree. If the illness could not be located in the coding tree then the interviewer entered a free-text description of it. These free-text descriptions were subsequently examined by a doctor and, where possible, matched to entries in the coding tree. Free-text descriptions which could not be matched with very high probability have been marked as unclassifiable.-Variable type:binary
Non-cancer illness code, self-reported: helicobacter pylori	0.3298	0.2401	0.05371	0.7644	-0.09878	0.4074	0.02217	0.8622	-0.196	0.09767	0.03488	0.8007	UK Biobank	https://docs.google.com/spreadsheets/d/1kvPoupSzsSFBNSztMzl04xMoSC3Kcx3CrjVf4yBmESU/edit?ts=5b5f17db#gid=227859291	PHESANT Transformation:20002_0 || CAT-MUL-BINARY-VAR 1442 || Indicator name x135_0_0 || Remove indicator var NAs: 53 || Remove indicator var <0: 0 || Removed 0 examples != 1442 but with missing value (<0) || sample 360136/1005(361141) ||-Notes:Code for non-cancer illness. If the participant was uncertain of the type of illness they had had, then they described it to the interviewer (a trained nurse) who attempted to place it within the coding tree. If the illness could not be located in the coding tree then the interviewer entered a free-text description of it. These free-text descriptions were subsequently examined by a doctor and, where possible, matched to entries in the coding tree. Free-text descriptions which could not be matched with very high probability have been marked as unclassifiable.-Variable type:binary
Non-cancer illness code, self-reported: hiatus hernia	-0.04915	0.7615	-0.1265	0.2259	0.07527	0.2801	-0.03634	0.5939	-0.06263	0.383	-0.0225	0.7309	UK Biobank	https://docs.google.com/spreadsheets/d/1kvPoupSzsSFBNSztMzl04xMoSC3Kcx3CrjVf4yBmESU/edit?ts=5b5f17db#gid=227859291	PHESANT Transformation:20002_0 || CAT-MUL-BINARY-VAR 1474 || Indicator name x135_0_0 || Remove indicator var NAs: 53 || Remove indicator var <0: 0 || Removed 0 examples != 1474 but with missing value (<0) || sample 352801/8340(361141) ||-Notes:Code for non-cancer illness. If the participant was uncertain of the type of illness they had had, then they described it to the interviewer (a trained nurse) who attempted to place it within the coding tree. If the illness could not be located in the coding tree then the interviewer entered a free-text description of it. These free-text descriptions were subsequently examined by a doctor and, where possible, matched to entries in the coding tree. Free-text descriptions which could not be matched with very high probability have been marked as unclassifiable.-Variable type:binary
Non-cancer illness code, self-reported: high cholesterol	0.001163	0.99	-0.0405	0.4214	-0.02333	0.5521	0.0826	0.02412	-0.09933	0.00514	0.006027	0.8851	UK Biobank	https://docs.google.com/spreadsheets/d/1kvPoupSzsSFBNSztMzl04xMoSC3Kcx3CrjVf4yBmESU/edit?ts=5b5f17db#gid=227859291	PHESANT Transformation:20002_0 || CAT-MUL-BINARY-VAR 1473 || Indicator name x135_0_0 || Remove indicator var NAs: 53 || Remove indicator var <0: 0 || Removed 0 examples != 1473 but with missing value (<0) || sample 317184/43957(361141) ||-Notes:Code for non-cancer illness. If the participant was uncertain of the type of illness they had had, then they described it to the interviewer (a trained nurse) who attempted to place it within the coding tree. If the illness could not be located in the coding tree then the interviewer entered a free-text description of it. These free-text descriptions were subsequently examined by a doctor and, where possible, matched to entries in the coding tree. Free-text descriptions which could not be matched with very high probability have been marked as unclassifiable.-Variable type:binary
Non-cancer illness code, self-reported: hiv/aids	-0.111	0.7092	0.07206	0.666	-0.1059	0.3593	0.2346	0.06891	-0.188	0.09564	-0.08184	0.4949	UK Biobank	https://docs.google.com/spreadsheets/d/1kvPoupSzsSFBNSztMzl04xMoSC3Kcx3CrjVf4yBmESU/edit?ts=5b5f17db#gid=227859291	PHESANT Transformation:20002_0 || CAT-MUL-BINARY-VAR 1439 || Indicator name x135_0_0 || Remove indicator var NAs: 53 || Remove indicator var <0: 0 || Removed 0 examples != 1439 but with missing value (<0) || sample 360856/285(361141) ||-Notes:Code for non-cancer illness. If the participant was uncertain of the type of illness they had had, then they described it to the interviewer (a trained nurse) who attempted to place it within the coding tree. If the illness could not be located in the coding tree then the interviewer entered a free-text description of it. These free-text descriptions were subsequently examined by a doctor and, where possible, matched to entries in the coding tree. Free-text descriptions which could not be matched with very high probability have been marked as unclassifiable.-Variable type:binary
Non-cancer illness code, self-reported: hypertension	0.07069	0.3903	-0.01395	0.7315	-0.01918	0.5849	0.007907	0.7837	-0.08154	0.002811	0.03181	0.317	UK Biobank	https://docs.google.com/spreadsheets/d/1kvPoupSzsSFBNSztMzl04xMoSC3Kcx3CrjVf4yBmESU/edit?ts=5b5f17db#gid=227859291	PHESANT Transformation:20002_0 || CAT-MUL-BINARY-VAR 1065 || Indicator name x135_0_0 || Remove indicator var NAs: 53 || Remove indicator var <0: 0 || Removed 0 examples != 1065 but with missing value (<0) || sample 267581/93560(361141) ||-Notes:Code for non-cancer illness. If the participant was uncertain of the type of illness they had had, then they described it to the interviewer (a trained nurse) who attempted to place it within the coding tree. If the illness could not be located in the coding tree then the interviewer entered a free-text description of it. These free-text descriptions were subsequently examined by a doctor and, where possible, matched to entries in the coding tree. Free-text descriptions which could not be matched with very high probability have been marked as unclassifiable.-Variable type:binary
Non-cancer illness code, self-reported: hyperthyroidism/thyrotoxicosis	0.05023	0.8004	-0.1231	0.3179	0.007209	0.9305	0.1629	0.05682	0.1924	0.01379	0.06436	0.4357	UK Biobank	https://docs.google.com/spreadsheets/d/1kvPoupSzsSFBNSztMzl04xMoSC3Kcx3CrjVf4yBmESU/edit?ts=5b5f17db#gid=227859291	PHESANT Transformation:20002_0 || CAT-MUL-BINARY-VAR 1225 || Indicator name x135_0_0 || Remove indicator var NAs: 53 || Remove indicator var <0: 0 || Removed 0 examples != 1225 but with missing value (<0) || sample 358411/2730(361141) ||-Notes:Code for non-cancer illness. If the participant was uncertain of the type of illness they had had, then they described it to the interviewer (a trained nurse) who attempted to place it within the coding tree. If the illness could not be located in the coding tree then the interviewer entered a free-text description of it. These free-text descriptions were subsequently examined by a doctor and, where possible, matched to entries in the coding tree. Free-text descriptions which could not be matched with very high probability have been marked as unclassifiable.-Variable type:binary
Non-cancer illness code, self-reported: hypothyroidism/myxoedema	-0.08178	0.4537	0.02498	0.5701	-0.07672	0.08021	0.00953	0.8088	-0.06784	0.04449	-0.04666	0.3177	UK Biobank	https://docs.google.com/spreadsheets/d/1kvPoupSzsSFBNSztMzl04xMoSC3Kcx3CrjVf4yBmESU/edit?ts=5b5f17db#gid=227859291	PHESANT Transformation:20002_0 || CAT-MUL-BINARY-VAR 1226 || Indicator name x135_0_0 || Remove indicator var NAs: 53 || Remove indicator var <0: 0 || Removed 0 examples != 1226 but with missing value (<0) || sample 343567/17574(361141) ||-Notes:Code for non-cancer illness. If the participant was uncertain of the type of illness they had had, then they described it to the interviewer (a trained nurse) who attempted to place it within the coding tree. If the illness could not be located in the coding tree then the interviewer entered a free-text description of it. These free-text descriptions were subsequently examined by a doctor and, where possible, matched to entries in the coding tree. Free-text descriptions which could not be matched with very high probability have been marked as unclassifiable.-Variable type:binary
Non-cancer illness code, self-reported: iron deficiency anaemia	0.2649	0.2354	-0.1085	0.4708	0.1121	0.2904	0.03866	0.6827	-0.2198	0.05636	0.244	0.08734	UK Biobank	https://docs.google.com/spreadsheets/d/1kvPoupSzsSFBNSztMzl04xMoSC3Kcx3CrjVf4yBmESU/edit?ts=5b5f17db#gid=227859291	PHESANT Transformation:20002_0 || CAT-MUL-BINARY-VAR 1330 || Indicator name x135_0_0 || Remove indicator var NAs: 53 || Remove indicator var <0: 0 || Removed 0 examples != 1330 but with missing value (<0) || sample 359153/1988(361141) ||-Notes:Code for non-cancer illness. If the participant was uncertain of the type of illness they had had, then they described it to the interviewer (a trained nurse) who attempted to place it within the coding tree. If the illness could not be located in the coding tree then the interviewer entered a free-text description of it. These free-text descriptions were subsequently examined by a doctor and, where possible, matched to entries in the coding tree. Free-text descriptions which could not be matched with very high probability have been marked as unclassifiable.-Variable type:binary
Non-cancer illness code, self-reported: irritable bowel syndrome	-0.154	0.4525	-0.1735	0.1677	-0.1075	0.2227	0.02766	0.7372	-0.06473	0.4206	-0.09154	0.3029	UK Biobank	https://docs.google.com/spreadsheets/d/1kvPoupSzsSFBNSztMzl04xMoSC3Kcx3CrjVf4yBmESU/edit?ts=5b5f17db#gid=227859291	PHESANT Transformation:20002_0 || CAT-MUL-BINARY-VAR 1154 || Indicator name x135_0_0 || Remove indicator var NAs: 53 || Remove indicator var <0: 0 || Removed 0 examples != 1154 but with missing value (<0) || sample 352604/8537(361141) ||-Notes:Code for non-cancer illness. If the participant was uncertain of the type of illness they had had, then they described it to the interviewer (a trained nurse) who attempted to place it within the coding tree. If the illness could not be located in the coding tree then the interviewer entered a free-text description of it. These free-text descriptions were subsequently examined by a doctor and, where possible, matched to entries in the coding tree. Free-text descriptions which could not be matched with very high probability have been marked as unclassifiable.-Variable type:binary
Non-cancer illness code, self-reported: kidney stone/ureter stone/bladder stone	0.02775	0.8834	0.05164	0.5823	-0.08233	0.2545	0.03074	0.6921	-0.1635	0.01706	0.04571	0.5546	UK Biobank	https://docs.google.com/spreadsheets/d/1kvPoupSzsSFBNSztMzl04xMoSC3Kcx3CrjVf4yBmESU/edit?ts=5b5f17db#gid=227859291	PHESANT Transformation:20002_0 || CAT-MUL-BINARY-VAR 1197 || Indicator name x135_0_0 || Remove indicator var NAs: 53 || Remove indicator var <0: 0 || Removed 0 examples != 1197 but with missing value (<0) || sample 358278/2863(361141) ||-Notes:Code for non-cancer illness. If the participant was uncertain of the type of illness they had had, then they described it to the interviewer (a trained nurse) who attempted to place it within the coding tree. If the illness could not be located in the coding tree then the interviewer entered a free-text description of it. These free-text descriptions were subsequently examined by a doctor and, where possible, matched to entries in the coding tree. Free-text descriptions which could not be matched with very high probability have been marked as unclassifiable.-Variable type:binary
Non-cancer illness code, self-reported: leg claudication/ intermittent claudication	0.1546	0.5863	-0.005151	0.9743	-0.07142	0.5391	0.1715	0.1657	-0.006559	0.954	0.09606	0.3901	UK Biobank	https://docs.google.com/spreadsheets/d/1kvPoupSzsSFBNSztMzl04xMoSC3Kcx3CrjVf4yBmESU/edit?ts=5b5f17db#gid=227859291	PHESANT Transformation:20002_0 || CAT-MUL-BINARY-VAR 1087 || Indicator name x135_0_0 || Remove indicator var NAs: 53 || Remove indicator var <0: 0 || Removed 0 examples != 1087 but with missing value (<0) || sample 360864/277(361141) ||-Notes:Code for non-cancer illness. If the participant was uncertain of the type of illness they had had, then they described it to the interviewer (a trained nurse) who attempted to place it within the coding tree. If the illness could not be located in the coding tree then the interviewer entered a free-text description of it. These free-text descriptions were subsequently examined by a doctor and, where possible, matched to entries in the coding tree. Free-text descriptions which could not be matched with very high probability have been marked as unclassifiable.-Variable type:binary
Non-cancer illness code, self-reported: malabsorption/coeliac disease	-0.3874	0.08644	-0.06576	0.5929	0.01032	0.9041	0.02132	0.8083	-0.1724	0.05759	-0.07854	0.433	UK Biobank	https://docs.google.com/spreadsheets/d/1kvPoupSzsSFBNSztMzl04xMoSC3Kcx3CrjVf4yBmESU/edit?ts=5b5f17db#gid=227859291	PHESANT Transformation:20002_0 || CAT-MUL-BINARY-VAR 1456 || Indicator name x135_0_0 || Remove indicator var NAs: 53 || Remove indicator var <0: 0 || Removed 0 examples != 1456 but with missing value (<0) || sample 359554/1587(361141) ||-Notes:Code for non-cancer illness. If the participant was uncertain of the type of illness they had had, then they described it to the interviewer (a trained nurse) who attempted to place it within the coding tree. If the illness could not be located in the coding tree then the interviewer entered a free-text description of it. These free-text descriptions were subsequently examined by a doctor and, where possible, matched to entries in the coding tree. Free-text descriptions which could not be matched with very high probability have been marked as unclassifiable.-Variable type:binary
Non-cancer illness code, self-reported: mania/bipolar disorder/manic depression	-0.206	0.4177	-0.001398	0.9921	-0.1399	0.1729	0.009024	0.9132	-0.2256	0.02935	-0.07847	0.4329	UK Biobank	https://docs.google.com/spreadsheets/d/1kvPoupSzsSFBNSztMzl04xMoSC3Kcx3CrjVf4yBmESU/edit?ts=5b5f17db#gid=227859291	PHESANT Transformation:20002_0 || CAT-MUL-BINARY-VAR 1291 || Indicator name x135_0_0 || Remove indicator var NAs: 53 || Remove indicator var <0: 0 || Removed 0 examples != 1291 but with missing value (<0) || sample 360133/1008(361141) ||-Notes:Code for non-cancer illness. If the participant was uncertain of the type of illness they had had, then they described it to the interviewer (a trained nurse) who attempted to place it within the coding tree. If the illness could not be located in the coding tree then the interviewer entered a free-text description of it. These free-text descriptions were subsequently examined by a doctor and, where possible, matched to entries in the coding tree. Free-text descriptions which could not be matched with very high probability have been marked as unclassifiable.-Variable type:binary
Non-cancer illness code, self-reported: multiple sclerosis	0.2719	0.1945	-0.04766	0.7413	0.06753	0.5233	-0.1559	0.1292	-0.0467	0.6481	0.04701	0.662	UK Biobank	https://docs.google.com/spreadsheets/d/1kvPoupSzsSFBNSztMzl04xMoSC3Kcx3CrjVf4yBmESU/edit?ts=5b5f17db#gid=227859291	PHESANT Transformation:20002_0 || CAT-MUL-BINARY-VAR 1261 || Indicator name x135_0_0 || Remove indicator var NAs: 53 || Remove indicator var <0: 0 || Removed 0 examples != 1261 but with missing value (<0) || sample 359815/1326(361141) ||-Notes:Code for non-cancer illness. If the participant was uncertain of the type of illness they had had, then they described it to the interviewer (a trained nurse) who attempted to place it within the coding tree. If the illness could not be located in the coding tree then the interviewer entered a free-text description of it. These free-text descriptions were subsequently examined by a doctor and, where possible, matched to entries in the coding tree. Free-text descriptions which could not be matched with very high probability have been marked as unclassifiable.-Variable type:binary
Non-cancer illness code, self-reported: nasal polyps	0.438	0.08247	-0.1279	0.3827	-0.025	0.7915	0.01061	0.912	-0.03499	0.7176	0.08133	0.3762	UK Biobank	https://docs.google.com/spreadsheets/d/1kvPoupSzsSFBNSztMzl04xMoSC3Kcx3CrjVf4yBmESU/edit?ts=5b5f17db#gid=227859291	PHESANT Transformation:20002_0 || CAT-MUL-BINARY-VAR 1417 || Indicator name x135_0_0 || Remove indicator var NAs: 53 || Remove indicator var <0: 0 || Removed 0 examples != 1417 but with missing value (<0) || sample 359554/1587(361141) ||-Notes:Code for non-cancer illness. If the participant was uncertain of the type of illness they had had, then they described it to the interviewer (a trained nurse) who attempted to place it within the coding tree. If the illness could not be located in the coding tree then the interviewer entered a free-text description of it. These free-text descriptions were subsequently examined by a doctor and, where possible, matched to entries in the coding tree. Free-text descriptions which could not be matched with very high probability have been marked as unclassifiable.-Variable type:binary
Non-cancer illness code, self-reported: osteoarthritis	-0.05647	0.613	0.01252	0.8641	-0.0378	0.4525	0.04648	0.3208	-0.04373	0.3278	0.08717	0.09416	UK Biobank	https://docs.google.com/spreadsheets/d/1kvPoupSzsSFBNSztMzl04xMoSC3Kcx3CrjVf4yBmESU/edit?ts=5b5f17db#gid=227859291	PHESANT Transformation:20002_0 || CAT-MUL-BINARY-VAR 1465 || Indicator name x135_0_0 || Remove indicator var NAs: 53 || Remove indicator var <0: 0 || Removed 0 examples != 1465 but with missing value (<0) || sample 331095/30046(361141) ||-Notes:Code for non-cancer illness. If the participant was uncertain of the type of illness they had had, then they described it to the interviewer (a trained nurse) who attempted to place it within the coding tree. If the illness could not be located in the coding tree then the interviewer entered a free-text description of it. These free-text descriptions were subsequently examined by a doctor and, where possible, matched to entries in the coding tree. Free-text descriptions which could not be matched with very high probability have been marked as unclassifiable.-Variable type:binary
Non-cancer illness code, self-reported: osteoporosis	-0.08565	0.5643	-0.01391	0.8418	-0.06266	0.3375	-0.05194	0.4037	0.02734	0.6394	0.03187	0.6587	UK Biobank	https://docs.google.com/spreadsheets/d/1kvPoupSzsSFBNSztMzl04xMoSC3Kcx3CrjVf4yBmESU/edit?ts=5b5f17db#gid=227859291	PHESANT Transformation:20002_0 || CAT-MUL-BINARY-VAR 1309 || Indicator name x135_0_0 || Remove indicator var NAs: 53 || Remove indicator var <0: 0 || Removed 0 examples != 1309 but with missing value (<0) || sample 355405/5736(361141) ||-Notes:Code for non-cancer illness. If the participant was uncertain of the type of illness they had had, then they described it to the interviewer (a trained nurse) who attempted to place it within the coding tree. If the illness could not be located in the coding tree then the interviewer entered a free-text description of it. These free-text descriptions were subsequently examined by a doctor and, where possible, matched to entries in the coding tree. Free-text descriptions which could not be matched with very high probability have been marked as unclassifiable.-Variable type:binary
Non-cancer illness code, self-reported: other abdominal problem	-0.388	0.1813	-0.1534	0.4423	-0.02978	0.8269	-0.07691	0.5513	-0.232	0.09195	-0.2029	0.1497	UK Biobank	https://docs.google.com/spreadsheets/d/1kvPoupSzsSFBNSztMzl04xMoSC3Kcx3CrjVf4yBmESU/edit?ts=5b5f17db#gid=227859291	PHESANT Transformation:20002_0 || CAT-MUL-BINARY-VAR 1137 || Indicator name x135_0_0 || Remove indicator var NAs: 53 || Remove indicator var <0: 0 || Removed 0 examples != 1137 but with missing value (<0) || sample 360719/422(361141) ||-Notes:Code for non-cancer illness. If the participant was uncertain of the type of illness they had had, then they described it to the interviewer (a trained nurse) who attempted to place it within the coding tree. If the illness could not be located in the coding tree then the interviewer entered a free-text description of it. These free-text descriptions were subsequently examined by a doctor and, where possible, matched to entries in the coding tree. Free-text descriptions which could not be matched with very high probability have been marked as unclassifiable.-Variable type:binary
Non-cancer illness code, self-reported: peripheral vascular disease	0.2332	0.3975	-0.1502	0.3932	-0.1501	0.2105	0.128	0.3046	-0.09142	0.4562	-0.06653	0.5594	UK Biobank	https://docs.google.com/spreadsheets/d/1kvPoupSzsSFBNSztMzl04xMoSC3Kcx3CrjVf4yBmESU/edit?ts=5b5f17db#gid=227859291	PHESANT Transformation:20002_0 || CAT-MUL-BINARY-VAR 1067 || Indicator name x135_0_0 || Remove indicator var NAs: 53 || Remove indicator var <0: 0 || Removed 0 examples != 1067 but with missing value (<0) || sample 360477/664(361141) ||-Notes:Code for non-cancer illness. If the participant was uncertain of the type of illness they had had, then they described it to the interviewer (a trained nurse) who attempted to place it within the coding tree. If the illness could not be located in the coding tree then the interviewer entered a free-text description of it. These free-text descriptions were subsequently examined by a doctor and, where possible, matched to entries in the coding tree. Free-text descriptions which could not be matched with very high probability have been marked as unclassifiable.-Variable type:binary
Non-cancer illness code, self-reported: pernicious anaemia	0.07444	0.7735	0.06483	0.6309	-0.03997	0.696	-0.1163	0.3364	0.07236	0.4751	0.09341	0.4449	UK Biobank	https://docs.google.com/spreadsheets/d/1kvPoupSzsSFBNSztMzl04xMoSC3Kcx3CrjVf4yBmESU/edit?ts=5b5f17db#gid=227859291	PHESANT Transformation:20002_0 || CAT-MUL-BINARY-VAR 1331 || Indicator name x135_0_0 || Remove indicator var NAs: 53 || Remove indicator var <0: 0 || Removed 0 examples != 1331 but with missing value (<0) || sample 360032/1109(361141) ||-Notes:Code for non-cancer illness. If the participant was uncertain of the type of illness they had had, then they described it to the interviewer (a trained nurse) who attempted to place it within the coding tree. If the illness could not be located in the coding tree then the interviewer entered a free-text description of it. These free-text descriptions were subsequently examined by a doctor and, where possible, matched to entries in the coding tree. Free-text descriptions which could not be matched with very high probability have been marked as unclassifiable.-Variable type:binary
Non-cancer illness code, self-reported: pneumonia	-0.5325	0.1055	0.142	0.468	0.03629	0.7516	-0.0297	0.816	-0.08628	0.4962	-0.009169	0.9456	UK Biobank	https://docs.google.com/spreadsheets/d/1kvPoupSzsSFBNSztMzl04xMoSC3Kcx3CrjVf4yBmESU/edit?ts=5b5f17db#gid=227859291	PHESANT Transformation:20002_0 || CAT-MUL-BINARY-VAR 1398 || Indicator name x135_0_0 || Remove indicator var NAs: 53 || Remove indicator var <0: 0 || Removed 0 examples != 1398 but with missing value (<0) || sample 355959/5182(361141) ||-Notes:Code for non-cancer illness. If the participant was uncertain of the type of illness they had had, then they described it to the interviewer (a trained nurse) who attempted to place it within the coding tree. If the illness could not be located in the coding tree then the interviewer entered a free-text description of it. These free-text descriptions were subsequently examined by a doctor and, where possible, matched to entries in the coding tree. Free-text descriptions which could not be matched with very high probability have been marked as unclassifiable.-Variable type:binary
Non-cancer illness code, self-reported: polymyalgia rheumatica	-0.4764	0.06008	-0.01741	0.8906	0.1387	0.1597	0.1231	0.2029	-0.002541	0.9794	-0.2131	0.02547	UK Biobank	https://docs.google.com/spreadsheets/d/1kvPoupSzsSFBNSztMzl04xMoSC3Kcx3CrjVf4yBmESU/edit?ts=5b5f17db#gid=227859291	PHESANT Transformation:20002_0 || CAT-MUL-BINARY-VAR 1377 || Indicator name x135_0_0 || Remove indicator var NAs: 53 || Remove indicator var <0: 0 || Removed 0 examples != 1377 but with missing value (<0) || sample 360388/753(361141) ||-Notes:Code for non-cancer illness. If the participant was uncertain of the type of illness they had had, then they described it to the interviewer (a trained nurse) who attempted to place it within the coding tree. If the illness could not be located in the coding tree then the interviewer entered a free-text description of it. These free-text descriptions were subsequently examined by a doctor and, where possible, matched to entries in the coding tree. Free-text descriptions which could not be matched with very high probability have been marked as unclassifiable.-Variable type:binary
Non-cancer illness code, self-reported: psoriasis	0.133	0.5131	0.06466	0.5617	-0.05974	0.4221	-0.02459	0.7467	-0.08593	0.1992	-0.0559	0.5263	UK Biobank	https://docs.google.com/spreadsheets/d/1kvPoupSzsSFBNSztMzl04xMoSC3Kcx3CrjVf4yBmESU/edit?ts=5b5f17db#gid=227859291	PHESANT Transformation:20002_0 || CAT-MUL-BINARY-VAR 1453 || Indicator name x135_0_0 || Remove indicator var NAs: 53 || Remove indicator var <0: 0 || Removed 0 examples != 1453 but with missing value (<0) || sample 356949/4192(361141) ||-Notes:Code for non-cancer illness. If the participant was uncertain of the type of illness they had had, then they described it to the interviewer (a trained nurse) who attempted to place it within the coding tree. If the illness could not be located in the coding tree then the interviewer entered a free-text description of it. These free-text descriptions were subsequently examined by a doctor and, where possible, matched to entries in the coding tree. Free-text descriptions which could not be matched with very high probability have been marked as unclassifiable.-Variable type:binary
Non-cancer illness code, self-reported: pulmonary embolism +/- dvt	0.3609	0.1016	0.1345	0.2121	0.09775	0.2657	-0.004287	0.9596	-0.0551	0.4708	0.09267	0.2684	UK Biobank	https://docs.google.com/spreadsheets/d/1kvPoupSzsSFBNSztMzl04xMoSC3Kcx3CrjVf4yBmESU/edit?ts=5b5f17db#gid=227859291	PHESANT Transformation:20002_0 || CAT-MUL-BINARY-VAR 1093 || Indicator name x135_0_0 || Remove indicator var NAs: 53 || Remove indicator var <0: 0 || Removed 0 examples != 1093 but with missing value (<0) || sample 358142/2999(361141) ||-Notes:Code for non-cancer illness. If the participant was uncertain of the type of illness they had had, then they described it to the interviewer (a trained nurse) who attempted to place it within the coding tree. If the illness could not be located in the coding tree then the interviewer entered a free-text description of it. These free-text descriptions were subsequently examined by a doctor and, where possible, matched to entries in the coding tree. Free-text descriptions which could not be matched with very high probability have been marked as unclassifiable.-Variable type:binary
Non-cancer illness code, self-reported: retinal detachment	0.02291	0.9402	-0.0745	0.686	0.2343	0.09789	-0.003711	0.9788	0.02712	0.8372	0.1646	0.2176	UK Biobank	https://docs.google.com/spreadsheets/d/1kvPoupSzsSFBNSztMzl04xMoSC3Kcx3CrjVf4yBmESU/edit?ts=5b5f17db#gid=227859291	PHESANT Transformation:20002_0 || CAT-MUL-BINARY-VAR 1281 || Indicator name x135_0_0 || Remove indicator var NAs: 53 || Remove indicator var <0: 0 || Removed 0 examples != 1281 but with missing value (<0) || sample 359922/1219(361141) ||-Notes:Code for non-cancer illness. If the participant was uncertain of the type of illness they had had, then they described it to the interviewer (a trained nurse) who attempted to place it within the coding tree. If the illness could not be located in the coding tree then the interviewer entered a free-text description of it. These free-text descriptions were subsequently examined by a doctor and, where possible, matched to entries in the coding tree. Free-text descriptions which could not be matched with very high probability have been marked as unclassifiable.-Variable type:binary
Non-cancer illness code, self-reported: rheumatoid arthritis	0.2272	0.2855	0.1722	0.1772	0.1266	0.1675	0.03881	0.6895	0.02344	0.7643	-0.1458	0.1274	UK Biobank	https://docs.google.com/spreadsheets/d/1kvPoupSzsSFBNSztMzl04xMoSC3Kcx3CrjVf4yBmESU/edit?ts=5b5f17db#gid=227859291	PHESANT Transformation:20002_0 || CAT-MUL-BINARY-VAR 1464 || Indicator name x135_0_0 || Remove indicator var NAs: 53 || Remove indicator var <0: 0 || Removed 0 examples != 1464 but with missing value (<0) || sample 357124/4017(361141) ||-Notes:Code for non-cancer illness. If the participant was uncertain of the type of illness they had had, then they described it to the interviewer (a trained nurse) who attempted to place it within the coding tree. If the illness could not be located in the coding tree then the interviewer entered a free-text description of it. These free-text descriptions were subsequently examined by a doctor and, where possible, matched to entries in the coding tree. Free-text descriptions which could not be matched with very high probability have been marked as unclassifiable.-Variable type:binary
Non-cancer illness code, self-reported: sarcoidosis	0.2582	0.1874	0.108	0.3612	0.1072	0.2276	-0.01536	0.8665	-0.09199	0.2888	0.237	0.02223	UK Biobank	https://docs.google.com/spreadsheets/d/1kvPoupSzsSFBNSztMzl04xMoSC3Kcx3CrjVf4yBmESU/edit?ts=5b5f17db#gid=227859291	PHESANT Transformation:20002_0 || CAT-MUL-BINARY-VAR 1371 || Indicator name x135_0_0 || Remove indicator var NAs: 53 || Remove indicator var <0: 0 || Removed 0 examples != 1371 but with missing value (<0) || sample 360436/705(361141) ||-Notes:Code for non-cancer illness. If the participant was uncertain of the type of illness they had had, then they described it to the interviewer (a trained nurse) who attempted to place it within the coding tree. If the illness could not be located in the coding tree then the interviewer entered a free-text description of it. These free-text descriptions were subsequently examined by a doctor and, where possible, matched to entries in the coding tree. Free-text descriptions which could not be matched with very high probability have been marked as unclassifiable.-Variable type:binary
Non-cancer illness code, self-reported: sciatica	0.1383	0.6833	0.09365	0.6252	-0.123	0.3535	0.1172	0.361	-0.1227	0.3094	-0.03661	0.7778	UK Biobank	https://docs.google.com/spreadsheets/d/1kvPoupSzsSFBNSztMzl04xMoSC3Kcx3CrjVf4yBmESU/edit?ts=5b5f17db#gid=227859291	PHESANT Transformation:20002_0 || CAT-MUL-BINARY-VAR 1476 || Indicator name x135_0_0 || Remove indicator var NAs: 53 || Remove indicator var <0: 0 || Removed 0 examples != 1476 but with missing value (<0) || sample 357741/3400(361141) ||-Notes:Code for non-cancer illness. If the participant was uncertain of the type of illness they had had, then they described it to the interviewer (a trained nurse) who attempted to place it within the coding tree. If the illness could not be located in the coding tree then the interviewer entered a free-text description of it. These free-text descriptions were subsequently examined by a doctor and, where possible, matched to entries in the coding tree. Free-text descriptions which could not be matched with very high probability have been marked as unclassifiable.-Variable type:binary
Non-cancer illness code, self-reported: sleep apnoea	0.5971	0.04225	-0.0139	0.9239	-0.005548	0.9573	0.0008018	0.9941	-0.08185	0.4424	0.1343	0.2702	UK Biobank	https://docs.google.com/spreadsheets/d/1kvPoupSzsSFBNSztMzl04xMoSC3Kcx3CrjVf4yBmESU/edit?ts=5b5f17db#gid=227859291	PHESANT Transformation:20002_0 || CAT-MUL-BINARY-VAR 1123 || Indicator name x135_0_0 || Remove indicator var NAs: 53 || Remove indicator var <0: 0 || Removed 0 examples != 1123 but with missing value (<0) || sample 359978/1163(361141) ||-Notes:Code for non-cancer illness. If the participant was uncertain of the type of illness they had had, then they described it to the interviewer (a trained nurse) who attempted to place it within the coding tree. If the illness could not be located in the coding tree then the interviewer entered a free-text description of it. These free-text descriptions were subsequently examined by a doctor and, where possible, matched to entries in the coding tree. Free-text descriptions which could not be matched with very high probability have been marked as unclassifiable.-Variable type:binary
Non-cancer illness code, self-reported: spine arthritis/spondylitis	0.1983	0.4936	0.1001	0.5194	0.003367	0.9773	0.3127	0.02176	-0.09516	0.3961	-0.05776	0.6361	UK Biobank	https://docs.google.com/spreadsheets/d/1kvPoupSzsSFBNSztMzl04xMoSC3Kcx3CrjVf4yBmESU/edit?ts=5b5f17db#gid=227859291	PHESANT Transformation:20002_0 || CAT-MUL-BINARY-VAR 1311 || Indicator name x135_0_0 || Remove indicator var NAs: 53 || Remove indicator var <0: 0 || Removed 0 examples != 1311 but with missing value (<0) || sample 357987/3154(361141) ||-Notes:Code for non-cancer illness. If the participant was uncertain of the type of illness they had had, then they described it to the interviewer (a trained nurse) who attempted to place it within the coding tree. If the illness could not be located in the coding tree then the interviewer entered a free-text description of it. These free-text descriptions were subsequently examined by a doctor and, where possible, matched to entries in the coding tree. Free-text descriptions which could not be matched with very high probability have been marked as unclassifiable.-Variable type:binary
Non-cancer illness code, self-reported: stroke	-0.2681	0.237	-0.2547	0.05119	0.03917	0.7094	0.05293	0.5951	-0.01647	0.8705	0.1508	0.1846	UK Biobank	https://docs.google.com/spreadsheets/d/1kvPoupSzsSFBNSztMzl04xMoSC3Kcx3CrjVf4yBmESU/edit?ts=5b5f17db#gid=227859291	PHESANT Transformation:20002_0 || CAT-MUL-BINARY-VAR 1081 || Indicator name x135_0_0 || Remove indicator var NAs: 53 || Remove indicator var <0: 0 || Removed 0 examples != 1081 but with missing value (<0) || sample 356305/4836(361141) ||-Notes:Code for non-cancer illness. If the participant was uncertain of the type of illness they had had, then they described it to the interviewer (a trained nurse) who attempted to place it within the coding tree. If the illness could not be located in the coding tree then the interviewer entered a free-text description of it. These free-text descriptions were subsequently examined by a doctor and, where possible, matched to entries in the coding tree. Free-text descriptions which could not be matched with very high probability have been marked as unclassifiable.-Variable type:binary
Non-cancer illness code, self-reported: type 2 diabetes	0.1014	0.6393	-0.216	0.06166	0.0979	0.2452	0.08748	0.3184	-0.02781	0.7405	-0.07383	0.3834	UK Biobank	https://docs.google.com/spreadsheets/d/1kvPoupSzsSFBNSztMzl04xMoSC3Kcx3CrjVf4yBmESU/edit?ts=5b5f17db#gid=227859291	PHESANT Transformation:20002_0 || CAT-MUL-BINARY-VAR 1223 || Indicator name x135_0_0 || Remove indicator var NAs: 53 || Remove indicator var <0: 0 || Removed 0 examples != 1223 but with missing value (<0) || sample 358849/2292(361141) ||-Notes:Code for non-cancer illness. If the participant was uncertain of the type of illness they had had, then they described it to the interviewer (a trained nurse) who attempted to place it within the coding tree. If the illness could not be located in the coding tree then the interviewer entered a free-text description of it. These free-text descriptions were subsequently examined by a doctor and, where possible, matched to entries in the coding tree. Free-text descriptions which could not be matched with very high probability have been marked as unclassifiable.-Variable type:binary
Non-cancer illness code, self-reported: ulcerative colitis	-0.07638	0.7153	0.08136	0.5039	0.004808	0.9516	0.1737	0.08056	-0.07309	0.3723	-0.1477	0.09468	UK Biobank	https://docs.google.com/spreadsheets/d/1kvPoupSzsSFBNSztMzl04xMoSC3Kcx3CrjVf4yBmESU/edit?ts=5b5f17db#gid=227859291	PHESANT Transformation:20002_0 || CAT-MUL-BINARY-VAR 1463 || Indicator name x135_0_0 || Remove indicator var NAs: 53 || Remove indicator var <0: 0 || Removed 0 examples != 1463 but with missing value (<0) || sample 359225/1916(361141) ||-Notes:Code for non-cancer illness. If the participant was uncertain of the type of illness they had had, then they described it to the interviewer (a trained nurse) who attempted to place it within the coding tree. If the illness could not be located in the coding tree then the interviewer entered a free-text description of it. These free-text descriptions were subsequently examined by a doctor and, where possible, matched to entries in the coding tree. Free-text descriptions which could not be matched with very high probability have been marked as unclassifiable.-Variable type:binary
Non-cancer illness code, self-reported: unclassifiable	-0.1935	0.4818	0.01504	0.9276	-0.1293	0.3013	0.005854	0.9617	-0.1878	0.1256	0.07687	0.5497	UK Biobank	https://docs.google.com/spreadsheets/d/1kvPoupSzsSFBNSztMzl04xMoSC3Kcx3CrjVf4yBmESU/edit?ts=5b5f17db#gid=227859291	PHESANT Transformation:20002_0 || CAT-MUL-BINARY-VAR 99999 || Indicator name x135_0_0 || Remove indicator var NAs: 53 || Remove indicator var <0: 0 || Removed 0 examples != 99999 but with missing value (<0) || sample 346544/14597(361141) ||-Notes:Code for non-cancer illness. If the participant was uncertain of the type of illness they had had, then they described it to the interviewer (a trained nurse) who attempted to place it within the coding tree. If the illness could not be located in the coding tree then the interviewer entered a free-text description of it. These free-text descriptions were subsequently examined by a doctor and, where possible, matched to entries in the coding tree. Free-text descriptions which could not be matched with very high probability have been marked as unclassifiable.-Variable type:binary
Non-cancer illness code, self-reported: urinary frequency / incontinence	0.06377	0.7749	-0.05589	0.697	0.01183	0.9007	-0.03991	0.7212	0.04714	0.6739	-0.06167	0.6046	UK Biobank	https://docs.google.com/spreadsheets/d/1kvPoupSzsSFBNSztMzl04xMoSC3Kcx3CrjVf4yBmESU/edit?ts=5b5f17db#gid=227859291	PHESANT Transformation:20002_0 || CAT-MUL-BINARY-VAR 1202 || Indicator name x135_0_0 || Remove indicator var NAs: 53 || Remove indicator var <0: 0 || Removed 0 examples != 1202 but with missing value (<0) || sample 359889/1252(361141) ||-Notes:Code for non-cancer illness. If the participant was uncertain of the type of illness they had had, then they described it to the interviewer (a trained nurse) who attempted to place it within the coding tree. If the illness could not be located in the coding tree then the interviewer entered a free-text description of it. These free-text descriptions were subsequently examined by a doctor and, where possible, matched to entries in the coding tree. Free-text descriptions which could not be matched with very high probability have been marked as unclassifiable.-Variable type:binary
Non-cancer illness code, self-reported: urinary tract infection/kidney infection	-0.1306	0.5905	0.07672	0.6297	-0.04792	0.6862	-0.07344	0.5259	0.104	0.312	0.02807	0.7968	UK Biobank	https://docs.google.com/spreadsheets/d/1kvPoupSzsSFBNSztMzl04xMoSC3Kcx3CrjVf4yBmESU/edit?ts=5b5f17db#gid=227859291	PHESANT Transformation:20002_0 || CAT-MUL-BINARY-VAR 1196 || Indicator name x135_0_0 || Remove indicator var NAs: 53 || Remove indicator var <0: 0 || Removed 0 examples != 1196 but with missing value (<0) || sample 359443/1698(361141) ||-Notes:Code for non-cancer illness. If the participant was uncertain of the type of illness they had had, then they described it to the interviewer (a trained nurse) who attempted to place it within the coding tree. If the illness could not be located in the coding tree then the interviewer entered a free-text description of it. These free-text descriptions were subsequently examined by a doctor and, where possible, matched to entries in the coding tree. Free-text descriptions which could not be matched with very high probability have been marked as unclassifiable.-Variable type:binary
Non-cancer illness code, self-reported: varicose veins	-0.1879	0.4483	-0.06871	0.6411	0.1196	0.2561	-0.1947	0.09508	-0.01143	0.9166	0.05085	0.6559	UK Biobank	https://docs.google.com/spreadsheets/d/1kvPoupSzsSFBNSztMzl04xMoSC3Kcx3CrjVf4yBmESU/edit?ts=5b5f17db#gid=227859291	PHESANT Transformation:20002_0 || CAT-MUL-BINARY-VAR 1494 || Indicator name x135_0_0 || Remove indicator var NAs: 53 || Remove indicator var <0: 0 || Removed 0 examples != 1494 but with missing value (<0) || sample 359842/1299(361141) ||-Notes:Code for non-cancer illness. If the participant was uncertain of the type of illness they had had, then they described it to the interviewer (a trained nurse) who attempted to place it within the coding tree. If the illness could not be located in the coding tree then the interviewer entered a free-text description of it. These free-text descriptions were subsequently examined by a doctor and, where possible, matched to entries in the coding tree. Free-text descriptions which could not be matched with very high probability have been marked as unclassifiable.-Variable type:binary
Noninfectious colitis NAS	-0.05588	0.785	0.07745	0.4996	-0.04637	0.5739	0.1082	0.1866	-0.03481	0.647	-0.083	0.2886	UK Biobank	https://docs.google.com/spreadsheets/d/1kvPoupSzsSFBNSztMzl04xMoSC3Kcx3CrjVf4yBmESU/edit?ts=5b5f17db#gid=227859291	PHESANT Transformation:NA-Notes:NA-Variable type:categorical-Phenotype ID:COLITNONINFNAS
Number of attempts	-0.07291	0.5398	-0.1101	0.1107	-0.0586	0.2194	-0.0138	0.756	-0.02922	0.533	-0.06951	0.1646	UK Biobank	https://docs.google.com/spreadsheets/d/1kvPoupSzsSFBNSztMzl04xMoSC3Kcx3CrjVf4yBmESU/edit?ts=5b5f17db#gid=227859291	PHESANT Transformation:4291_0|| INTEGER || CONTINUOUS || >20% IN ONE CATEGORY || Split into three bins: 0: <1, 1: [1,1], 2: >1 ||cat N: 18, 95720, 23991 || Combine first two bins and treat as binary || sample 95738/23991(119729) ||-Notes:-Variable type:binary
Number of incorrect matches in round	0.1717	0.07804	0.01851	0.6758	-0.05003	0.1238	-0.0482	0.1625	0.0396	0.2152	0.006322	0.8446	UK Biobank	https://docs.google.com/spreadsheets/d/1kvPoupSzsSFBNSztMzl04xMoSC3Kcx3CrjVf4yBmESU/edit?ts=5b5f17db#gid=227859291	PHESANT Transformation:399_0|| INTEGER || CONTINUOUS || ||-Notes:A value of 0 indicates the participant made no mistakes.-Variable type:continuous_raw
Number of things worried about during worst period of anxiety	-0.04533	0.8555	0.2311	0.1121	-0.135	0.1606	-0.03317	0.7792	-0.04501	0.6666	-0.03855	0.7044	UK Biobank	https://docs.google.com/spreadsheets/d/1kvPoupSzsSFBNSztMzl04xMoSC3Kcx3CrjVf4yBmESU/edit?ts=5b5f17db#gid=227859291	PHESANT Transformation:20543_0|| CAT-SINGLE || Inc(>=10): 1(15643) || Inc(>=10): 2(19915) || CAT-SINGLE-BINARY || sample 15643/19915(35558) ||-Notes:Question asked: Please think of the period in your life when you have felt worried, tense, anxious, or more worried than most people would in your situation. This could be in the past, or it could be continuing now. Did you usually worry about one particular thing, such as your job security or the failing health of a loved one, or more than one thing? Question was asked when ~F20425~ was Yes or ~F20420~ was at least 6 months.-Variable type:binary
Obesity	0.1231	0.5544	0.0116	0.9297	-0.06167	0.4251	0.03146	0.706	-0.07677	0.3648	-0.03931	0.672	UK Biobank	https://docs.google.com/spreadsheets/d/1kvPoupSzsSFBNSztMzl04xMoSC3Kcx3CrjVf4yBmESU/edit?ts=5b5f17db#gid=227859291	PHESANT Transformation:NA-Notes:NA-Variable type:categorical-Phenotype ID:E4_OBESITY
Obesity, other/unspecified	0.1587	0.4457	0.01165	0.9278	-0.04467	0.554	-0.002105	0.9801	-0.08334	0.3275	-0.0411	0.6606	UK Biobank	https://docs.google.com/spreadsheets/d/1kvPoupSzsSFBNSztMzl04xMoSC3Kcx3CrjVf4yBmESU/edit?ts=5b5f17db#gid=227859291	PHESANT Transformation:NA-Notes:NA-Variable type:categorical-Phenotype ID:E4_OBESITYNAS
Oestradiol	0.2488	0.4257	0.1735	0.3654	0.2014	0.1218	0.1726	0.2098	-0.04711	0.7085	-0.1276	0.3578	UK Biobank (EUR)	https://pan-ukb-us-east-1.s3.amazonaws.com/sumstats_flat_files/biomarkers-30800-both_sexes-irnt.tsv.bgz	EUR: biomarkers : 30800 : Biological samples > Assay results > Blood assays > Blood biochemistry
Ohter specific/unspecified arthritis	-0.005009	0.9837	0.08747	0.5516	-0.1218	0.2643	0.1223	0.2268	-0.2094	0.04123	-0.04088	0.7103	UK Biobank	https://docs.google.com/spreadsheets/d/1kvPoupSzsSFBNSztMzl04xMoSC3Kcx3CrjVf4yBmESU/edit?ts=5b5f17db#gid=227859291	PHESANT Transformation:NA-Notes:NA-Variable type:categorical-Phenotype ID:M13_ARTHRITISNAS
Olecranon bursitis	0.2239	0.4765	0.3146	0.1554	0.001779	0.9889	-0.09243	0.4681	-0.09169	0.439	-0.1283	0.3032	UK Biobank	https://docs.google.com/spreadsheets/d/1kvPoupSzsSFBNSztMzl04xMoSC3Kcx3CrjVf4yBmESU/edit?ts=5b5f17db#gid=227859291	PHESANT Transformation:NA-Notes:NA-Variable type:categorical-Phenotype ID:M13_OLECRANONBURSITIS
Osteoporosis	0.2869	0.1673	0.0733	0.5579	-0.08058	0.3331	-0.06308	0.4655	0.01552	0.8498	-0.01678	0.835	UK Biobank	https://docs.google.com/spreadsheets/d/1kvPoupSzsSFBNSztMzl04xMoSC3Kcx3CrjVf4yBmESU/edit?ts=5b5f17db#gid=227859291	PHESANT Transformation:NA-Notes:NA-Variable type:categorical-Phenotype ID:M13_OSTEOPOROSIS
Other ILD-related CVD-co-morbidities	0.5636	0.03926	0.006209	0.9675	0.005114	0.9605	0.0171	0.8806	-0.1368	0.2186	0.107	0.4356	UK Biobank	https://docs.google.com/spreadsheets/d/1kvPoupSzsSFBNSztMzl04xMoSC3Kcx3CrjVf4yBmESU/edit?ts=5b5f17db#gid=227859291	PHESANT Transformation:NA-Notes:NA-Variable type:categorical-Phenotype ID:OTHER_ILD_CVD_COMORB
Other and unspecified glaucoma	0.184	0.4763	-0.2033	0.2561	-0.08468	0.5073	-0.2432	0.08223	-0.1961	0.1387	0.04622	0.6936	UK Biobank	https://docs.google.com/spreadsheets/d/1kvPoupSzsSFBNSztMzl04xMoSC3Kcx3CrjVf4yBmESU/edit?ts=5b5f17db#gid=227859291	PHESANT Transformation:NA-Notes:NA-Variable type:categorical-Phenotype ID:H7_GLAUCNAS
Other and unspecified polyneuropathies, also in other diseases	0.2841	0.4248	0.1507	0.4622	0.01872	0.8826	0.2567	0.1226	-0.07536	0.559	0.02532	0.8467	UK Biobank	https://docs.google.com/spreadsheets/d/1kvPoupSzsSFBNSztMzl04xMoSC3Kcx3CrjVf4yBmESU/edit?ts=5b5f17db#gid=227859291	PHESANT Transformation:NA-Notes:NA-Variable type:categorical-Phenotype ID:G6_POLYOTHUNS
Other arthritis (FG)	-0.02889	0.8959	0.05373	0.7068	-0.1112	0.27	0.1186	0.2345	-0.1698	0.05967	-0.03214	0.7533	UK Biobank	https://docs.google.com/spreadsheets/d/1kvPoupSzsSFBNSztMzl04xMoSC3Kcx3CrjVf4yBmESU/edit?ts=5b5f17db#gid=227859291	PHESANT Transformation:NA-Notes:NA-Variable type:categorical-Phenotype ID:RHEU_ARTHRITIS_OTH
Other arthrosis	0.2275	0.1942	0.08753	0.4193	0.01307	0.8825	0.03402	0.6534	-0.07423	0.3499	0.05141	0.5516	UK Biobank	https://docs.google.com/spreadsheets/d/1kvPoupSzsSFBNSztMzl04xMoSC3Kcx3CrjVf4yBmESU/edit?ts=5b5f17db#gid=227859291	PHESANT Transformation:NA-Notes:NA-Variable type:categorical-Phenotype ID:M13_ARTHROSIS_OTH
Other disorders affecting eyelid function	-0.01562	0.9579	0.02778	0.8704	0.1414	0.2805	0.04532	0.7417	-0.02271	0.8567	-0.07871	0.5567	UK Biobank	https://docs.google.com/spreadsheets/d/1kvPoupSzsSFBNSztMzl04xMoSC3Kcx3CrjVf4yBmESU/edit?ts=5b5f17db#gid=227859291	PHESANT Transformation:NA-Notes:NA-Variable type:categorical-Phenotype ID:H7_EYELIDFUNC
Other dorsopathies, not elsewhere classified	-0.0284	0.9231	0.05723	0.7489	0.008708	0.9393	0.09799	0.4194	-0.06202	0.6222	-0.1941	0.1632	UK Biobank	https://docs.google.com/spreadsheets/d/1kvPoupSzsSFBNSztMzl04xMoSC3Kcx3CrjVf4yBmESU/edit?ts=5b5f17db#gid=227859291	PHESANT Transformation:NA-Notes:NA-Variable type:categorical-Phenotype ID:M13_DORSOPATHYOTH
Other eye problems	-0.06768	0.6904	0.1788	0.05923	0.05105	0.4872	0.03366	0.6203	0.06329	0.3534	0.1652	0.02752	UK Biobank	https://docs.google.com/spreadsheets/d/1kvPoupSzsSFBNSztMzl04xMoSC3Kcx3CrjVf4yBmESU/edit?ts=5b5f17db#gid=227859291	PHESANT Transformation:2227_0|| CAT-SINGLE || Inc(>=10): 1(51720) || Inc(>=10): 0(308414) || CAT-SINGLE-BINARY || sample 308414/51720(360134) ||-Notes:ACE touchscreen question Do you have any other problems with your eyes or eyesight?-Variable type:binary
Other gastritis (incl. Duodenitis)	-0.2482	0.155	0.1051	0.2748	0.006698	0.9308	0.05366	0.4661	-0.07874	0.278	0.02629	0.7311	UK Biobank	https://docs.google.com/spreadsheets/d/1kvPoupSzsSFBNSztMzl04xMoSC3Kcx3CrjVf4yBmESU/edit?ts=5b5f17db#gid=227859291	PHESANT Transformation:NA-Notes:NA-Variable type:categorical-Phenotype ID:K11_OTHGASTR
Other hammer toe(s) (acquired)	-0.0579	0.8498	-0.1352	0.4707	0.06242	0.6484	0.04213	0.7705	0.03189	0.7998	-0.0632	0.6609	UK Biobank	https://docs.google.com/spreadsheets/d/1kvPoupSzsSFBNSztMzl04xMoSC3Kcx3CrjVf4yBmESU/edit?ts=5b5f17db#gid=227859291	PHESANT Transformation:NA-Notes:NA-Variable type:categorical-Phenotype ID:M13_HAMMERTOE
Other malignant neoplasms of skin	0.09876	0.3918	-0.08018	0.2397	-0.003672	0.9442	-0.01356	0.7704	0.02334	0.6136	0.1101	0.01864	UK Biobank	https://docs.google.com/spreadsheets/d/1kvPoupSzsSFBNSztMzl04xMoSC3Kcx3CrjVf4yBmESU/edit?ts=5b5f17db#gid=227859291	PHESANT Transformation:NA-Notes:NA-Variable type:categorical-Phenotype ID:C3_OTHER_SKIN
Other malignant neoplasms of skin	0.09876	0.3918	-0.08018	0.2397	-0.003672	0.9442	-0.01356	0.7704	0.02334	0.6136	0.1101	0.01864	UK Biobank	https://docs.google.com/spreadsheets/d/1kvPoupSzsSFBNSztMzl04xMoSC3Kcx3CrjVf4yBmESU/edit?ts=5b5f17db#gid=227859291	PHESANT Transformation:NA-Notes:NA-Variable type:categorical-Phenotype ID:C_OTHER_SKIN
Other pulmonary diagnosis	-0.08521	0.5459	0.07538	0.3443	-0.01194	0.8423	0.1278	0.02775	-0.002054	0.9695	0.009088	0.8907	UK Biobank	https://docs.google.com/spreadsheets/d/1kvPoupSzsSFBNSztMzl04xMoSC3Kcx3CrjVf4yBmESU/edit?ts=5b5f17db#gid=227859291	PHESANT Transformation:NA-Notes:NA-Variable type:categorical-Phenotype ID:PULMONARYDG
Other serious medical condition/disability diagnosed by doctor	-0.0517	0.6267	0.01075	0.8667	-0.008243	0.8513	0.08681	0.04542	-0.07301	0.07548	0.05446	0.2419	UK Biobank	https://docs.google.com/spreadsheets/d/1kvPoupSzsSFBNSztMzl04xMoSC3Kcx3CrjVf4yBmESU/edit?ts=5b5f17db#gid=227859291	PHESANT Transformation:2473_0|| CAT-SINGLE || Inc(>=10): 0(281623) || Inc(>=10): 1(72965) || CAT-SINGLE-BINARY || sample 281623/72965(354588) ||-Notes:ACE touchscreen question Has a doctor ever told you that you have had any other serious medical conditions or disabilities? If the participant activated the Help button they were shown the message: If you are not sure if you have a serious illness or you are not sure that you have had one of the conditions listed previously, enter Do not know and you will be asked about this by an interviewer later in this visit.-Variable type:binary
Other soft tissue disorders, not elsewhere classified	-0.1197	0.6093	0.02612	0.8273	-0.02663	0.7781	0.07517	0.4183	-0.1161	0.1619	-0.2128	0.03724	UK Biobank	https://docs.google.com/spreadsheets/d/1kvPoupSzsSFBNSztMzl04xMoSC3Kcx3CrjVf4yBmESU/edit?ts=5b5f17db#gid=227859291	PHESANT Transformation:NA-Notes:NA-Variable type:categorical-Phenotype ID:M13_SOFTTISSUEOTH
Other specific joint derangements/joint disorders	0.01366	0.9555	0.1773	0.178	-0.03257	0.7517	0.1354	0.1221	-0.1874	0.05308	0.06464	0.5488	UK Biobank	https://docs.google.com/spreadsheets/d/1kvPoupSzsSFBNSztMzl04xMoSC3Kcx3CrjVf4yBmESU/edit?ts=5b5f17db#gid=227859291	PHESANT Transformation:NA-Notes:NA-Variable type:categorical-Phenotype ID:M13_JOINTOTH
Other specified/unspecified disorders of synovium and tendon +Other specified/unspecified bursopathies	-0.6866	0.04929	-0.06086	0.7092	-0.1436	0.2359	0.01142	0.9272	-0.2076	0.1317	0.01536	0.9187	UK Biobank	https://docs.google.com/spreadsheets/d/1kvPoupSzsSFBNSztMzl04xMoSC3Kcx3CrjVf4yBmESU/edit?ts=5b5f17db#gid=227859291	PHESANT Transformation:NA-Notes:NA-Variable type:categorical-Phenotype ID:M13_DISSYNOTENDNAS
Other specified/unspecified soft tissue disorders	0.003534	0.991	-0.0513	0.7003	0.09768	0.4306	0.1262	0.2455	0.0004852	0.9959	-0.2144	0.1546	UK Biobank	https://docs.google.com/spreadsheets/d/1kvPoupSzsSFBNSztMzl04xMoSC3Kcx3CrjVf4yBmESU/edit?ts=5b5f17db#gid=227859291	PHESANT Transformation:NA-Notes:NA-Variable type:categorical-Phenotype ID:M13_SOFTTISSUENAS
Other, unspecified and serous retinal detachments	-0.06346	0.8214	-0.005172	0.9749	0.1048	0.3516	-0.1731	0.1731	0.1516	0.2032	-0.04186	0.7029	UK Biobank	https://docs.google.com/spreadsheets/d/1kvPoupSzsSFBNSztMzl04xMoSC3Kcx3CrjVf4yBmESU/edit?ts=5b5f17db#gid=227859291	PHESANT Transformation:NA-Notes:NA-Variable type:categorical-Phenotype ID:H7_RETINALDETACHOTH
Other/unspecified dorsalgia	-0.3029	0.2541	-0.2468	0.1236	-0.005643	0.9585	0.3278	0.008703	-0.2099	0.07201	0.113	0.3543	UK Biobank	https://docs.google.com/spreadsheets/d/1kvPoupSzsSFBNSztMzl04xMoSC3Kcx3CrjVf4yBmESU/edit?ts=5b5f17db#gid=227859291	PHESANT Transformation:NA-Notes:NA-Variable type:categorical-Phenotype ID:M13_DORSALGIANAS
Own or rent accommodation lived in: Own outright (by you or someone in your household)	0.07516	0.4368	-0.09982	0.0837	0.003598	0.9377	0.0007716	0.9849	0.07868	0.056	-0.01016	0.8182	UK Biobank	https://docs.google.com/spreadsheets/d/1kvPoupSzsSFBNSztMzl04xMoSC3Kcx3CrjVf4yBmESU/edit?ts=5b5f17db#gid=227859291	PHESANT Transformation:680_0 || CAT-SINGLE || CAT-SINGLE-BINARY-VAR: 1 || Inc(>=10): 1(193358) ||-Notes:ACE touchscreen question Do you own or rent the accommodation that you live in? If the participant activated the Help button they were shown the message: Please select: - Own outright if you or someone in your household owns the accommodation that you live in. - Own with mortagage if you or someone in your household has a mortagage on the accommodation that you live in. ~F680~ was collected from participants except those who indicated they were living in a sheltered accommodation or in a care home, as defined by their answers to ~F670~-Variable type:binary
Own or rent accommodation lived in: Own with a mortgage	0.05645	0.6981	0.1094	0.212	0.06407	0.3442	-0.07565	0.2534	-0.04801	0.4316	0.04921	0.4399	UK Biobank	https://docs.google.com/spreadsheets/d/1kvPoupSzsSFBNSztMzl04xMoSC3Kcx3CrjVf4yBmESU/edit?ts=5b5f17db#gid=227859291	PHESANT Transformation:680_0 || CAT-SINGLE || CAT-SINGLE-BINARY-VAR: 2 || Inc(>=10): 2(131233) ||-Notes:ACE touchscreen question Do you own or rent the accommodation that you live in? If the participant activated the Help button they were shown the message: Please select: - Own outright if you or someone in your household owns the accommodation that you live in. - Own with mortagage if you or someone in your household has a mortagage on the accommodation that you live in. ~F680~ was collected from participants except those who indicated they were living in a sheltered accommodation or in a care home, as defined by their answers to ~F670~-Variable type:binary
Own or rent accommodation lived in: Pay part rent and part mortgage (shared ownership)	-0.283	0.2773	-0.003073	0.9828	-0.1541	0.1547	-0.2898	0.008475	0.2304	0.02692	-0.04774	0.6303	UK Biobank	https://docs.google.com/spreadsheets/d/1kvPoupSzsSFBNSztMzl04xMoSC3Kcx3CrjVf4yBmESU/edit?ts=5b5f17db#gid=227859291	PHESANT Transformation:680_0 || CAT-SINGLE || CAT-SINGLE-BINARY-VAR: 5 || Inc(>=10): 5(919) ||-Notes:ACE touchscreen question Do you own or rent the accommodation that you live in? If the participant activated the Help button they were shown the message: Please select: - Own outright if you or someone in your household owns the accommodation that you live in. - Own with mortagage if you or someone in your household has a mortagage on the accommodation that you live in. ~F680~ was collected from participants except those who indicated they were living in a sheltered accommodation or in a care home, as defined by their answers to ~F670~-Variable type:binary
Own or rent accommodation lived in: Rent - from local authority, local council, housing association	-0.1064	0.2777	0.004162	0.9409	-0.01219	0.7622	0.08368	0.02562	-0.06386	0.08835	-0.04467	0.2614	UK Biobank	https://docs.google.com/spreadsheets/d/1kvPoupSzsSFBNSztMzl04xMoSC3Kcx3CrjVf4yBmESU/edit?ts=5b5f17db#gid=227859291	PHESANT Transformation:680_0 || CAT-SINGLE || CAT-SINGLE-BINARY-VAR: 3 || Inc(>=10): 3(18968) ||-Notes:ACE touchscreen question Do you own or rent the accommodation that you live in? If the participant activated the Help button they were shown the message: Please select: - Own outright if you or someone in your household owns the accommodation that you live in. - Own with mortagage if you or someone in your household has a mortagage on the accommodation that you live in. ~F680~ was collected from participants except those who indicated they were living in a sheltered accommodation or in a care home, as defined by their answers to ~F670~-Variable type:binary
Own or rent accommodation lived in: Rent - from private landlord or letting agency	0.06797	0.7036	0.1321	0.2133	-0.08243	0.3119	0.0191	0.791	-0.0486	0.5138	0.05788	0.4139	UK Biobank	https://docs.google.com/spreadsheets/d/1kvPoupSzsSFBNSztMzl04xMoSC3Kcx3CrjVf4yBmESU/edit?ts=5b5f17db#gid=227859291	PHESANT Transformation:680_0 || CAT-SINGLE || CAT-SINGLE-BINARY-VAR: 4 || Inc(>=10): 4(9453) ||-Notes:ACE touchscreen question Do you own or rent the accommodation that you live in? If the participant activated the Help button they were shown the message: Please select: - Own outright if you or someone in your household owns the accommodation that you live in. - Own with mortagage if you or someone in your household has a mortagage on the accommodation that you live in. ~F680~ was collected from participants except those who indicated they were living in a sheltered accommodation or in a care home, as defined by their answers to ~F670~-Variable type:binary
P duration	0.05982	0.8526	0.09382	0.6087	-0.1976	0.1715	0.1984	0.1349	0.07174	0.577	0.1341	0.3503	UK Biobank	https://docs.google.com/spreadsheets/d/1kvPoupSzsSFBNSztMzl04xMoSC3Kcx3CrjVf4yBmESU/edit?ts=5b5f17db#gid=227859291	PHESANT Transformation:12338_2|| INTEGER || CONTINUOUS || ||-Notes:P duration during ECG-Variable type:continuous_raw
POAG (All Biobanks)	-0.05059	0.5978	-0.002709	0.962	0.03464	0.4043	-0.04617	0.2243	-0.027	0.5345	0.01246	0.7877	Global Biobank Meta-analysis Initiative Meta-analysis Initiative: powering genetic discovery across human diseases. 2038	https://www.globalbiobankmeta.org/resources	https://www.sciencedirect.com/science/article/pii/S2666979X22001410?via%3Dihub
POAG (EUR Biobanks)	0.001434	0.9888	0.01115	0.855	0.01904	0.6362	-0.06844	0.1065	-0.02535	0.5878	0.02958	0.5189	Global Biobank Meta-analysis Initiative Meta-analysis Initiative: powering genetic discovery across human diseases. 2037	https://www.globalbiobankmeta.org/resources	https://www.sciencedirect.com/science/article/pii/S2666979X22001410?via%3Dihub
Pain type(s) experienced in last month: Back pain	0.03956	0.652	-0.01691	0.7421	0.03549	0.3565	0.0645	0.09815	-0.04435	0.2205	-0.01299	0.7393	UK Biobank	https://docs.google.com/spreadsheets/d/1kvPoupSzsSFBNSztMzl04xMoSC3Kcx3CrjVf4yBmESU/edit?ts=5b5f17db#gid=227859291	PHESANT Transformation:6159_0 || CAT-MUL-BINARY-VAR 4 || NO_NAN Remove NA participants 180 || Removed 623 examples != 4 but with missing value (<0) || sample 269042/91349(360391) ||-Notes:ACE touchscreen question In the last month have you experienced any of the following that interfered with your usual activites? (You can select more than one answer) The following checks were performed: If code 8 was selected, then no additional choices were allowed. If code -7 was selected, then no additional choices were allowed. If code -3 was selected, then no additional choices were allowed.-Variable type:binary
Pain type(s) experienced in last month: Facial pain	-0.01162	0.9527	-0.1505	0.1548	-0.06496	0.4622	0.006437	0.934	-0.07541	0.3049	0.06892	0.4322	UK Biobank	https://docs.google.com/spreadsheets/d/1kvPoupSzsSFBNSztMzl04xMoSC3Kcx3CrjVf4yBmESU/edit?ts=5b5f17db#gid=227859291	PHESANT Transformation:6159_0 || CAT-MUL-BINARY-VAR 2 || NO_NAN Remove NA participants 180 || Removed 623 examples != 2 but with missing value (<0) || sample 353792/6599(360391) ||-Notes:ACE touchscreen question In the last month have you experienced any of the following that interfered with your usual activites? (You can select more than one answer) The following checks were performed: If code 8 was selected, then no additional choices were allowed. If code -7 was selected, then no additional choices were allowed. If code -3 was selected, then no additional choices were allowed.-Variable type:binary
Pain type(s) experienced in last month: Headache	0.02559	0.7896	-0.01587	0.7148	0.06502	0.1079	-0.01055	0.763	-0.119	0.002296	0.01009	0.8379	UK Biobank	https://docs.google.com/spreadsheets/d/1kvPoupSzsSFBNSztMzl04xMoSC3Kcx3CrjVf4yBmESU/edit?ts=5b5f17db#gid=227859291	PHESANT Transformation:6159_0 || CAT-MUL-BINARY-VAR 1 || NO_NAN Remove NA participants 180 || Removed 623 examples != 1 but with missing value (<0) || sample 288719/71672(360391) ||-Notes:ACE touchscreen question In the last month have you experienced any of the following that interfered with your usual activites? (You can select more than one answer) The following checks were performed: If code 8 was selected, then no additional choices were allowed. If code -7 was selected, then no additional choices were allowed. If code -3 was selected, then no additional choices were allowed.-Variable type:binary
Pain type(s) experienced in last month: Hip pain	-0.09294	0.3902	0.02016	0.7195	-0.02882	0.5278	0.02029	0.6917	-0.1651	0.0008586	-0.01848	0.731	UK Biobank	https://docs.google.com/spreadsheets/d/1kvPoupSzsSFBNSztMzl04xMoSC3Kcx3CrjVf4yBmESU/edit?ts=5b5f17db#gid=227859291	PHESANT Transformation:6159_0 || CAT-MUL-BINARY-VAR 6 || NO_NAN Remove NA participants 180 || Removed 623 examples != 6 but with missing value (<0) || sample 319891/40500(360391) ||-Notes:ACE touchscreen question In the last month have you experienced any of the following that interfered with your usual activites? (You can select more than one answer) The following checks were performed: If code 8 was selected, then no additional choices were allowed. If code -7 was selected, then no additional choices were allowed. If code -3 was selected, then no additional choices were allowed.-Variable type:binary
Pain type(s) experienced in last month: Knee pain	0.04343	0.6339	0.006957	0.8947	-0.003257	0.9449	-0.008868	0.8092	-0.09808	0.01631	0.02779	0.5087	UK Biobank	https://docs.google.com/spreadsheets/d/1kvPoupSzsSFBNSztMzl04xMoSC3Kcx3CrjVf4yBmESU/edit?ts=5b5f17db#gid=227859291	PHESANT Transformation:6159_0 || CAT-MUL-BINARY-VAR 7 || NO_NAN Remove NA participants 180 || Removed 623 examples != 7 but with missing value (<0) || sample 283763/76628(360391) ||-Notes:ACE touchscreen question In the last month have you experienced any of the following that interfered with your usual activites? (You can select more than one answer) The following checks were performed: If code 8 was selected, then no additional choices were allowed. If code -7 was selected, then no additional choices were allowed. If code -3 was selected, then no additional choices were allowed.-Variable type:binary
Pain type(s) experienced in last month: None of the above	-0.03006	0.7227	0.01049	0.8138	-0.02297	0.5391	-0.01733	0.6093	0.1008	0.00584	0.003343	0.93	UK Biobank	https://docs.google.com/spreadsheets/d/1kvPoupSzsSFBNSztMzl04xMoSC3Kcx3CrjVf4yBmESU/edit?ts=5b5f17db#gid=227859291	PHESANT Transformation:6159_0 || CAT-MUL-BINARY-VAR 100 || NO_NAN Remove NA participants 180 || Removed 623 examples != 100 but with missing value (<0) || sample 214877/145514(360391) ||-Notes:ACE touchscreen question In the last month have you experienced any of the following that interfered with your usual activites? (You can select more than one answer) The following checks were performed: If code 8 was selected, then no additional choices were allowed. If code -7 was selected, then no additional choices were allowed. If code -3 was selected, then no additional choices were allowed.-Variable type:binary
Pain type(s) experienced in last month: Pain all over the body	-0.1853	0.2082	0.1064	0.2229	-0.006448	0.918	0.08123	0.2099	-0.04281	0.4604	0.01678	0.8149	UK Biobank	https://docs.google.com/spreadsheets/d/1kvPoupSzsSFBNSztMzl04xMoSC3Kcx3CrjVf4yBmESU/edit?ts=5b5f17db#gid=227859291	PHESANT Transformation:6159_0 || CAT-MUL-BINARY-VAR 8 || NO_NAN Remove NA participants 180 || Removed 623 examples != 8 but with missing value (<0) || sample 354861/5530(360391) || SKIP_val:-3 < 0 ||-Notes:ACE touchscreen question In the last month have you experienced any of the following that interfered with your usual activites? (You can select more than one answer) The following checks were performed: If code 8 was selected, then no additional choices were allowed. If code -7 was selected, then no additional choices were allowed. If code -3 was selected, then no additional choices were allowed.-Variable type:binary
Pain type(s) experienced in last month: Stomach or abdominal pain	-0.03063	0.7898	-0.009482	0.8907	0.0005917	0.9906	0.006765	0.8875	-0.1113	0.009167	-0.03393	0.4875	UK Biobank	https://docs.google.com/spreadsheets/d/1kvPoupSzsSFBNSztMzl04xMoSC3Kcx3CrjVf4yBmESU/edit?ts=5b5f17db#gid=227859291	PHESANT Transformation:6159_0 || CAT-MUL-BINARY-VAR 5 || NO_NAN Remove NA participants 180 || Removed 623 examples != 5 but with missing value (<0) || sample 330085/30306(360391) ||-Notes:ACE touchscreen question In the last month have you experienced any of the following that interfered with your usual activites? (You can select more than one answer) The following checks were performed: If code 8 was selected, then no additional choices were allowed. If code -7 was selected, then no additional choices were allowed. If code -3 was selected, then no additional choices were allowed.-Variable type:binary
Painful gums	-0.1567	0.3663	0.1202	0.201	-0.06977	0.3234	0.14	0.03311	-0.06468	0.3523	0.06218	0.4138	UK Biobank	https://data.bris.ac.uk/data/dataset/2j2rqgzedxlq02oqbb4vmycnc2	UK Biobank GWAS on painful gums
Pallidum volume	0.001496	0.9935	-0.0301	0.8012	-0.04947	0.5398	0.01322	0.878	0.08516	0.3232	-0.07848	0.3766	ENIGMA	http://enigma.ini.usc.edu/	GWAS of subcortical volumes (ENIGMA2)
Palmar fascial fibromatosis [Dupuytren]	-0.04297	0.786	0.07392	0.4569	0.003602	0.9502	0.1282	0.06458	0.1706	0.006988	-0.05068	0.4754	UK Biobank	https://docs.google.com/spreadsheets/d/1kvPoupSzsSFBNSztMzl04xMoSC3Kcx3CrjVf4yBmESU/edit?ts=5b5f17db#gid=227859291	PHESANT Transformation:NA-Notes:NA-Variable type:categorical-Phenotype ID:M13_DUPUTRYEN
Peak expiratory flow (PEF)	-0.1809	0.03483	-0.03582	0.3941	-0.04621	0.2122	-0.01976	0.5131	0.02271	0.4899	-0.05419	0.1841	UK Biobank	https://docs.google.com/spreadsheets/d/1kvPoupSzsSFBNSztMzl04xMoSC3Kcx3CrjVf4yBmESU/edit?ts=5b5f17db#gid=227859291	PHESANT Transformation:3064_0|| INTEGER || CONTINUOUS || ||-Notes:Peak expiratory flow during blow-Variable type:continuous_raw
Periodontitis + loose teeth	-0.1354	0.3689	-0.03548	0.6156	-0.02299	0.6945	0.06952	0.266	-0.0966	0.065	0.08614	0.1787	UK Biobank +GLIDE	https://data.bris.ac.uk/data/dataset/2j2rqgzedxlq02oqbb4vmycnc2	Single-variant association statistics from GLIDE and UKB were combined using a z-score genome-wide meta-analysis weighted by effective sample size combining periodontitis (ncases = 17,353, ncontrols = 28,210 from seven studies) and loose teeth (ncases = 18,979, ncontrols = 442,052)
Peripheral artery disease	0.3862	0.236	0.06147	0.7218	-0.06982	0.5442	0.006782	0.9556	0.01032	0.9354	-0.08395	0.5068	UK Biobank	https://docs.google.com/spreadsheets/d/1kvPoupSzsSFBNSztMzl04xMoSC3Kcx3CrjVf4yBmESU/edit?ts=5b5f17db#gid=227859291	PHESANT Transformation:NA-Notes:NA-Variable type:categorical-Phenotype ID:I9_PAD
Phosphate	0.1566	0.09777	0.004486	0.9177	-0.02728	0.4328	-0.02196	0.5606	0.007294	0.8071	-0.02362	0.5538	UK Biobank (EUR)	https://pan-ukb-us-east-1.s3.amazonaws.com/sumstats_flat_files/biomarkers-30810-both_sexes-irnt.tsv.bgz	EUR: biomarkers : 30810 : Biological samples > Assay results > Blood assays > Blood biochemistry
Platelet Derived Growth Factor BB	NA	NA	NA	NA	NA	NA	NA	NA	NA	NA	NA	NA	Young Finns Study (YFS)	http://www.computationalmedicine.fi/data	Genome-wide Association Study Identifies 27 Loci Influencing Concentrations of Circulating Cytokines and Growth Factors
Platelet count	0.005124	0.9332	0.01185	0.7419	0.02532	0.3262	0.01483	0.5937	4.924e-05	0.9983	-0.01139	0.6818	UK Biobank	https://docs.google.com/spreadsheets/d/1kvPoupSzsSFBNSztMzl04xMoSC3Kcx3CrjVf4yBmESU/edit?ts=5b5f17db#gid=227859291	PHESANT Transformation:30080_0|| CONTINUOUS MAIN || CONTINUOUS || ||-Notes:Result of Platelet Count assay, performed on blood sample, obtained from UK Biobank assessment centre visit. Platelet count is the number of thrombocytes derived from the platelet histogram.-Variable type:continuous_raw
Platelet count	0.004971	0.9485	-0.02139	0.6089	0.02824	0.3564	-0.0006564	0.9824	0.02604	0.3325	-0.0299	0.3474	UK Biobank and INTERVAL	http://www.bloodcellgenetics.org/	Count of platelets per unit volume of blood
Platelet crit	-0.00345	0.9534	-0.01055	0.7711	0.01854	0.5051	0.02095	0.4686	-0.01803	0.4549	-0.03733	0.1779	UK Biobank	https://docs.google.com/spreadsheets/d/1kvPoupSzsSFBNSztMzl04xMoSC3Kcx3CrjVf4yBmESU/edit?ts=5b5f17db#gid=227859291	PHESANT Transformation:30090_0|| CONTINUOUS MAIN || CONTINUOUS || ||-Notes:Result of Platelet Crit assay, performed on blood sample, obtained from UK Biobank assessment centre visit. Platelet Crit is a computed value that represents the platelet packed cell volume.-Variable type:continuous_raw
Platelet distribution width	0.1322	0.1336	0.02238	0.5674	-0.03843	0.3175	-0.02809	0.3455	-0.05449	0.05231	0.02766	0.4315	UK Biobank	https://docs.google.com/spreadsheets/d/1kvPoupSzsSFBNSztMzl04xMoSC3Kcx3CrjVf4yBmESU/edit?ts=5b5f17db#gid=227859291	PHESANT Transformation:30110_0|| CONTINUOUS MAIN || CONTINUOUS || ||-Notes:Result of Platelet Distribution Width assay, performed on blood sample, obtained from UK Biobank assessment centre visit. Platelet Distribution Width is the coefficient of variation of platelet size.-Variable type:continuous_raw
Platelet distribution width	0.0377	0.6864	-0.00144	0.9737	-0.01999	0.6207	-0.002167	0.9519	-0.05081	0.1032	0.03836	0.3323	UK Biobank and INTERVAL	http://www.bloodcellgenetics.org/	The spread of the platelet volume distribution. Note that Sysmex and Coulter use different statistics to measure spread.
Plateletcrit	-0.03207	0.6683	-0.05341	0.2199	0.0141	0.6408	0.01672	0.5945	-0.007603	0.7838	-0.0421	0.1699	UK Biobank and INTERVAL	http://www.bloodcellgenetics.org/	Volume fraction of blood occupied by platelets
Pneumonias (Asthma/COPD co-morbidities)	0.09103	0.6794	-0.04753	0.7534	0.01805	0.8614	0.1154	0.2984	-0.0309	0.7418	-0.09555	0.3624	UK Biobank	https://docs.google.com/spreadsheets/d/1kvPoupSzsSFBNSztMzl04xMoSC3Kcx3CrjVf4yBmESU/edit?ts=5b5f17db#gid=227859291	PHESANT Transformation:NA-Notes:NA-Variable type:categorical-Phenotype ID:PNEUMONIA
Polyneuropathies and other disorders of the peripheral nervous system	0.2318	0.5185	-0.04254	0.8528	0.1479	0.341	0.2947	0.1321	0.1246	0.4385	-0.02683	0.8733	UK Biobank	https://docs.google.com/spreadsheets/d/1kvPoupSzsSFBNSztMzl04xMoSC3Kcx3CrjVf4yBmESU/edit?ts=5b5f17db#gid=227859291	PHESANT Transformation:NA-Notes:NA-Variable type:categorical-Phenotype ID:G6_POLYNEU
Polyunsaturated fat	-0.004302	0.9878	-0.09503	0.5234	-0.0293	0.7862	-0.1158	0.2857	0.07139	0.5293	-0.05963	0.6156	UK Biobank	https://docs.google.com/spreadsheets/d/1kvPoupSzsSFBNSztMzl04xMoSC3Kcx3CrjVf4yBmESU/edit?ts=5b5f17db#gid=227859291	PHESANT Transformation:100007_0|| CONTINUOUS MAIN || CONTINUOUS || ||-Notes:Polyunsaturated fat. Estimated intake, based on food and beverage consumption yesterday, excluding any supplements.-Variable type:continuous_raw
Potassium	0.01265	0.9553	-0.1484	0.2077	-0.07469	0.3499	-0.08199	0.3538	-0.1038	0.1544	-0.01547	0.8716	UK Biobank	https://docs.google.com/spreadsheets/d/1kvPoupSzsSFBNSztMzl04xMoSC3Kcx3CrjVf4yBmESU/edit?ts=5b5f17db#gid=227859291	PHESANT Transformation:100016_0|| CONTINUOUS MAIN || CONTINUOUS || ||-Notes:Potassium. Estimated intake, based on food and beverage consumption yesterday, excluding any supplements.-Variable type:continuous_raw
Potassium in urine	0.04381	0.6647	0.04932	0.3509	-0.05628	0.1371	-0.009944	0.8191	0.01587	0.6795	0.06536	0.1365	UK Biobank	https://docs.google.com/spreadsheets/d/1kvPoupSzsSFBNSztMzl04xMoSC3Kcx3CrjVf4yBmESU/edit?ts=5b5f17db#gid=227859291	PHESANT Transformation:30520_0|| CONTINUOUS MAIN || CONTINUOUS || ||-Notes:Measured by ISE (ion selective electrode) analysis on a Beckman Coulter AU5400.-Variable type:continuous_raw
Pregnancy, childbirth and the puerperium	0.02673	0.9076	0.1518	0.2489	0.08164	0.4099	0.2116	0.05402	0.04349	0.648	-0.3051	0.00299	UK Biobank	https://docs.google.com/spreadsheets/d/1kvPoupSzsSFBNSztMzl04xMoSC3Kcx3CrjVf4yBmESU/edit?ts=5b5f17db#gid=227859291	PHESANT Transformation:NA-Notes:NA-Variable type:categorical-Phenotype ID:XV_PREGNANCY_BIRTH
Primary gonarthrosis, bilateral	-0.4859	0.09316	0.329	0.03589	-0.0893	0.3977	-0.2214	0.07063	-0.09473	0.43	0.007369	0.9413	UK Biobank	https://docs.google.com/spreadsheets/d/1kvPoupSzsSFBNSztMzl04xMoSC3Kcx3CrjVf4yBmESU/edit?ts=5b5f17db#gid=227859291	PHESANT Transformation:NA-Notes:NA-Variable type:categorical-Phenotype ID:PRIM_KNEEARTHROSIS
Professional informed about anxiety	0.02567	0.9103	-0.03556	0.7659	-0.07712	0.3883	-0.0305	0.7831	0.1908	0.03719	-0.1332	0.1626	UK Biobank	https://docs.google.com/spreadsheets/d/1kvPoupSzsSFBNSztMzl04xMoSC3Kcx3CrjVf4yBmESU/edit?ts=5b5f17db#gid=227859291	PHESANT Transformation:20428_0|| CAT-SINGLE || Inc(>=10): 1(22238) || Inc(>=10): 0(14128) || CAT-SINGLE-BINARY || sample 14128/22238(36366) ||-Notes:Question asked: Did you ever tell a professional about these problems (medical doctor, psychologist, social worker, counsellor, nurse, clergy, or other helping professional)? Question was asked when ~F20425~ was Yes or ~F20420~ was at least 6 months.-Variable type:binary
Professional informed about depression	0.01329	0.9385	-0.1237	0.2757	0.01055	0.8899	0.02042	0.8262	0.04986	0.5537	-0.0743	0.3377	UK Biobank	https://docs.google.com/spreadsheets/d/1kvPoupSzsSFBNSztMzl04xMoSC3Kcx3CrjVf4yBmESU/edit?ts=5b5f17db#gid=227859291	PHESANT Transformation:20448_0|| CAT-SINGLE || Inc(>=10): 1(42728) || Inc(>=10): 0(23574) || CAT-SINGLE-BINARY || sample 23574/42728(66302) ||-Notes:Question asked: Did you ever tell a professional about these problems (medical doctor, psychologist, social worker, counsellor, nurse, clergy, or other helping professional)? Question was asked when ~F20446~ was Yes or ~F20441~ was Yes.-Variable type:binary
Protein	0.1795	0.471	-0.0403	0.7661	-0.1348	0.2184	-0.149	0.1558	-0.01115	0.9016	-0.1185	0.2547	UK Biobank	https://docs.google.com/spreadsheets/d/1kvPoupSzsSFBNSztMzl04xMoSC3Kcx3CrjVf4yBmESU/edit?ts=5b5f17db#gid=227859291	PHESANT Transformation:100003_0|| CONTINUOUS MAIN || CONTINUOUS || ||-Notes:Protein. Estimated intake, based on food and beverage consumption yesterday, excluding any supplements.-Variable type:continuous_raw
Psoriasis	0.1717	0.4895	0.1343	0.3177	-0.08866	0.4117	0.07687	0.3963	-0.001531	0.9877	0.1643	0.1079	UK Biobank	https://docs.google.com/spreadsheets/d/1kvPoupSzsSFBNSztMzl04xMoSC3Kcx3CrjVf4yBmESU/edit?ts=5b5f17db#gid=227859291	PHESANT Transformation:NA-Notes:NA-Variable type:categorical-Phenotype ID:L12_PSORIASIS
Pulse rate	0.06537	0.4555	0.001437	0.9788	0.03209	0.4009	0.0362	0.3339	-0.05145	0.1971	0.03811	0.3586	UK Biobank	https://docs.google.com/spreadsheets/d/1kvPoupSzsSFBNSztMzl04xMoSC3Kcx3CrjVf4yBmESU/edit?ts=5b5f17db#gid=227859291	PHESANT Transformation:4194_0|| INTEGER || CONTINUOUS || ||-Notes:Pulse rate during arterial stiffness measurement-Variable type:continuous_raw
Pulse rate, automated reading	0.1166	0.07317	0.007218	0.8482	0.01332	0.6473	0.02756	0.2711	-0.04852	0.07933	0.03026	0.3138	UK Biobank	https://docs.google.com/spreadsheets/d/1kvPoupSzsSFBNSztMzl04xMoSC3Kcx3CrjVf4yBmESU/edit?ts=5b5f17db#gid=227859291	PHESANT Transformation:102_0|| INTEGER || CONTINUOUS || ||-Notes:This is the pulse rate measured during the automated blood pressure readings.-Variable type:continuous_raw
Pulse wave Arterial Stiffness index	-0.1154	0.5043	-0.05297	0.5874	-0.06802	0.362	0.07668	0.3153	-0.1473	0.05026	-0.04523	0.55	UK Biobank	https://docs.google.com/spreadsheets/d/1kvPoupSzsSFBNSztMzl04xMoSC3Kcx3CrjVf4yBmESU/edit?ts=5b5f17db#gid=227859291	PHESANT Transformation:21021_0|| CONTINUOUS MAIN || CONTINUOUS || ||-Notes:The time between peaks of the waveform (the peak-to-peak time) is divided into the persons height to obtain the Stiffness Index. This value was calculated outside the Assessment Centre visit as the participant height was not known until after the stiffness device had been used.-Variable type:continuous_raw
Pulse wave peak to peak time	0.06219	0.722	-0.1113	0.2369	0.04221	0.5648	-0.008208	0.9013	0.06992	0.308	-0.03242	0.6614	UK Biobank	https://docs.google.com/spreadsheets/d/1kvPoupSzsSFBNSztMzl04xMoSC3Kcx3CrjVf4yBmESU/edit?ts=5b5f17db#gid=227859291	PHESANT Transformation:4196_0|| INTEGER || CONTINUOUS || ||-Notes:peak to peak time in milliseconds A digital volume pulse can be considered to be the summation of a direct and a reflected component. The direct component is due to transmission of a pressure wave from the left ventricle to the finger via the most direct route. The reflected component is formed by pressure transmitted from the heart to the lower body where it is reflected back up the aorta and thence to the finger. peak to peak time is the difference between the peak values of direct and reflected components.-Variable type:continuous_raw
Pulse wave reflection index	0.03939	0.8832	-0.166	0.3622	0.1525	0.2074	0.138	0.3051	0.001765	0.9867	-0.1941	0.1623	UK Biobank	https://docs.google.com/spreadsheets/d/1kvPoupSzsSFBNSztMzl04xMoSC3Kcx3CrjVf4yBmESU/edit?ts=5b5f17db#gid=227859291	PHESANT Transformation:4195_0|| INTEGER || CONTINUOUS || ||-Notes:reflection index is a measure of reflection A digital volume pulse can be considered to be the summation of a direct and a reflected component. The direct component is due to transmission of a pressure wave from the left ventricle to the finger via the most direct route. The reflected component is formed by pressure transmitted from the heart to the lower body where it is reflected back up the aorta and thence to the finger. if 'b' is the height of direct wave peak and 'a' is the height of reflected wave peak the reflected index = (a/b) * 100%-Variable type:continuous_raw
Putamen volume	0.2898	0.04338	-0.2568	0.00615	0.01302	0.8341	0.04817	0.4439	0.06779	0.2925	-0.05575	0.4432	ENIGMA	http://enigma.ini.usc.edu/	GWAS of subcortical volumes (ENIGMA2)
QRS duration	-0.04064	0.9192	0.1291	0.4028	-0.01837	0.9125	0.02019	0.8739	0.01456	0.8798	0.1206	0.3335	UK Biobank	https://docs.google.com/spreadsheets/d/1kvPoupSzsSFBNSztMzl04xMoSC3Kcx3CrjVf4yBmESU/edit?ts=5b5f17db#gid=227859291	PHESANT Transformation:12340_2|| INTEGER || CONTINUOUS || ||-Notes:QRS duration during ECG measurement-Variable type:continuous_raw
Qualifications: CSEs or equivalent	-0.2347	0.03742	0.1573	0.03871	-0.03848	0.448	-0.01432	0.7654	-0.1564	0.003088	-0.03914	0.4872	UK Biobank	https://docs.google.com/spreadsheets/d/1kvPoupSzsSFBNSztMzl04xMoSC3Kcx3CrjVf4yBmESU/edit?ts=5b5f17db#gid=227859291	PHESANT Transformation:6138_0 || CAT-MUL-BINARY-VAR 4 || NO_NAN Remove NA participants 510 || Removed 3135 examples != 4 but with missing value (<0) || sample 310877/46672(357549) || SKIP_val:-3 < 0 ||-Notes:ACE touchscreen question Which of the following qualifications do you have? (You can select more than one) The following checks were performed: If code -7 was selected, then no additional choices were allowed. If code -3 was selected, then no additional choices were allowed. If the participant activated the Help button they were shown the message: A levels/AS levels and equivalent includes the Higher School Certificate O levels/GCSEs and equivalent includes the School Certificate.-Variable type:binary
Qualifications: College or University degree	-0.06715	0.314	-0.003875	0.9228	0.06763	0.018	-0.01256	0.6063	0.03373	0.2044	0.02104	0.4706	UK Biobank	https://docs.google.com/spreadsheets/d/1kvPoupSzsSFBNSztMzl04xMoSC3Kcx3CrjVf4yBmESU/edit?ts=5b5f17db#gid=227859291	PHESANT Transformation:6138_0 || CAT-MUL-BINARY-VAR 1 || NO_NAN Remove NA participants 510 || Removed 3135 examples != 1 but with missing value (<0) || sample 241568/115981(357549) ||-Notes:ACE touchscreen question Which of the following qualifications do you have? (You can select more than one) The following checks were performed: If code -7 was selected, then no additional choices were allowed. If code -3 was selected, then no additional choices were allowed. If the participant activated the Help button they were shown the message: A levels/AS levels and equivalent includes the Higher School Certificate O levels/GCSEs and equivalent includes the School Certificate.-Variable type:binary
Qualifications: NVQ or HND or HNC or equivalent	0.0109	0.9368	0.09253	0.2142	-0.09016	0.1512	0.01618	0.7719	-0.004053	0.9448	-0.03801	0.5607	UK Biobank	https://docs.google.com/spreadsheets/d/1kvPoupSzsSFBNSztMzl04xMoSC3Kcx3CrjVf4yBmESU/edit?ts=5b5f17db#gid=227859291	PHESANT Transformation:6138_0 || CAT-MUL-BINARY-VAR 5 || NO_NAN Remove NA participants 510 || Removed 3135 examples != 5 but with missing value (<0) || sample 291005/66544(357549) ||-Notes:ACE touchscreen question Which of the following qualifications do you have? (You can select more than one) The following checks were performed: If code -7 was selected, then no additional choices were allowed. If code -3 was selected, then no additional choices were allowed. If the participant activated the Help button they were shown the message: A levels/AS levels and equivalent includes the Higher School Certificate O levels/GCSEs and equivalent includes the School Certificate.-Variable type:binary
Qualifications: None of the above	0.05874	0.4504	-0.03642	0.4312	-0.06113	0.05324	0.06248	0.02995	-0.02525	0.3795	-0.02285	0.4265	UK Biobank	https://docs.google.com/spreadsheets/d/1kvPoupSzsSFBNSztMzl04xMoSC3Kcx3CrjVf4yBmESU/edit?ts=5b5f17db#gid=227859291	PHESANT Transformation:6138_0 || CAT-MUL-BINARY-VAR 100 || NO_NAN Remove NA participants 510 || Removed 3135 examples != 100 but with missing value (<0) || sample 296456/61093(357549) ||-Notes:ACE touchscreen question Which of the following qualifications do you have? (You can select more than one) The following checks were performed: If code -7 was selected, then no additional choices were allowed. If code -3 was selected, then no additional choices were allowed. If the participant activated the Help button they were shown the message: A levels/AS levels and equivalent includes the Higher School Certificate O levels/GCSEs and equivalent includes the School Certificate.-Variable type:binary
Qualifications: O levels/GCSEs or equivalent	-0.09002	0.397	0.03566	0.4771	0.0386	0.3643	-0.07222	0.04363	0.01337	0.7103	0.002034	0.9611	UK Biobank	https://docs.google.com/spreadsheets/d/1kvPoupSzsSFBNSztMzl04xMoSC3Kcx3CrjVf4yBmESU/edit?ts=5b5f17db#gid=227859291	PHESANT Transformation:6138_0 || CAT-MUL-BINARY-VAR 3 || NO_NAN Remove NA participants 510 || Removed 3135 examples != 3 but with missing value (<0) || sample 188877/168672(357549) ||-Notes:ACE touchscreen question Which of the following qualifications do you have? (You can select more than one) The following checks were performed: If code -7 was selected, then no additional choices were allowed. If code -3 was selected, then no additional choices were allowed. If the participant activated the Help button they were shown the message: A levels/AS levels and equivalent includes the Higher School Certificate O levels/GCSEs and equivalent includes the School Certificate.-Variable type:binary
Qualifications: Other professional qualifications eg: nursing, teaching	-0.1511	0.1048	0.03124	0.6056	0.06258	0.1059	-0.09494	0.009552	0.06372	0.07496	0.01446	0.6989	UK Biobank	https://docs.google.com/spreadsheets/d/1kvPoupSzsSFBNSztMzl04xMoSC3Kcx3CrjVf4yBmESU/edit?ts=5b5f17db#gid=227859291	PHESANT Transformation:6138_0 || CAT-MUL-BINARY-VAR 6 || NO_NAN Remove NA participants 510 || Removed 3135 examples != 6 but with missing value (<0) || sample 253308/104241(357549) ||-Notes:ACE touchscreen question Which of the following qualifications do you have? (You can select more than one) The following checks were performed: If code -7 was selected, then no additional choices were allowed. If code -3 was selected, then no additional choices were allowed. If the participant activated the Help button they were shown the message: A levels/AS levels and equivalent includes the Higher School Certificate O levels/GCSEs and equivalent includes the School Certificate.-Variable type:binary
RANTES	-0.03384	0.9266	0.07605	0.7499	-0.1259	0.4483	0.04426	0.7957	0.2702	0.1735	-0.04744	0.7866	Young Finns Study (YFS)	http://www.computationalmedicine.fi/data	Genome-wide Association Study Identifies 27 Loci Influencing Concentrations of Circulating Cytokines and Growth Factors
Reason for glasses/contact lenses: For 'astigmatism'	-0.1454	0.3359	0.02633	0.7862	0.02514	0.6923	-0.127	0.04465	0.03428	0.6035	0.03357	0.5813	UK Biobank	https://docs.google.com/spreadsheets/d/1kvPoupSzsSFBNSztMzl04xMoSC3Kcx3CrjVf4yBmESU/edit?ts=5b5f17db#gid=227859291	PHESANT Transformation:6147_0 || CAT-MUL-BINARY-VAR 4 || Indicator name x2207_0_0 || Remove indicator var NAs: 179 || Remove indicator var <0: 338 || Removed 0 examples != 4 but with missing value (<0) || sample 350925/9752(360677) ||-Notes:ACE touchscreen question Why were you prescribed glasses/contacts? (You can select more than one answer) The following checks were performed: If code -1 was selected, then no additional choices were allowed. If code -3 was selected, then no additional choices were allowed. ~F6147~ was collected from participants who indicated they wear glasses or contact lenses to correct their vision, as defined by their answers to ~F2207~-Variable type:binary
Reason for glasses/contact lenses: For a 'lazy' eye or an eye with poor vision since childhood (called 'amblyopia')	-0.09796	0.7122	0.1541	0.3163	-0.0683	0.571	0.1235	0.2513	-0.1239	0.3222	-0.01607	0.8965	UK Biobank	https://docs.google.com/spreadsheets/d/1kvPoupSzsSFBNSztMzl04xMoSC3Kcx3CrjVf4yBmESU/edit?ts=5b5f17db#gid=227859291	PHESANT Transformation:6147_0 || CAT-MUL-BINARY-VAR 6 || Indicator name x2207_0_0 || Remove indicator var NAs: 179 || Remove indicator var <0: 338 || Removed 0 examples != 6 but with missing value (<0) || sample 357713/2964(360677) ||-Notes:ACE touchscreen question Why were you prescribed glasses/contacts? (You can select more than one answer) The following checks were performed: If code -1 was selected, then no additional choices were allowed. If code -3 was selected, then no additional choices were allowed. ~F6147~ was collected from participants who indicated they wear glasses or contact lenses to correct their vision, as defined by their answers to ~F2207~-Variable type:binary
Reason for glasses/contact lenses: For a 'squint' or 'turn' in an eye since childhood (called 'strabismus')	-0.3433	0.2136	-0.01034	0.9497	-0.2328	0.1068	0.1189	0.3521	-0.2662	0.04795	-0.09466	0.4408	UK Biobank	https://docs.google.com/spreadsheets/d/1kvPoupSzsSFBNSztMzl04xMoSC3Kcx3CrjVf4yBmESU/edit?ts=5b5f17db#gid=227859291	PHESANT Transformation:6147_0 || CAT-MUL-BINARY-VAR 5 || Indicator name x2207_0_0 || Remove indicator var NAs: 179 || Remove indicator var <0: 338 || Removed 0 examples != 5 but with missing value (<0) || sample 359111/1566(360677) ||-Notes:ACE touchscreen question Why were you prescribed glasses/contacts? (You can select more than one answer) The following checks were performed: If code -1 was selected, then no additional choices were allowed. If code -3 was selected, then no additional choices were allowed. ~F6147~ was collected from participants who indicated they wear glasses or contact lenses to correct their vision, as defined by their answers to ~F2207~-Variable type:binary
Reason for glasses/contact lenses: For long-sightedness, i.e. for distance and near, but particularly for near tasks like reading (called 'hypermetropia')	-0.03889	0.807	-0.09577	0.2853	-0.129	0.06398	0.03343	0.6357	-0.07256	0.2936	0.08816	0.1867	UK Biobank	https://docs.google.com/spreadsheets/d/1kvPoupSzsSFBNSztMzl04xMoSC3Kcx3CrjVf4yBmESU/edit?ts=5b5f17db#gid=227859291	PHESANT Transformation:6147_0 || CAT-MUL-BINARY-VAR 2 || Indicator name x2207_0_0 || Remove indicator var NAs: 179 || Remove indicator var <0: 338 || Removed 0 examples != 2 but with missing value (<0) || sample 345586/15091(360677) ||-Notes:ACE touchscreen question Why were you prescribed glasses/contacts? (You can select more than one answer) The following checks were performed: If code -1 was selected, then no additional choices were allowed. If code -3 was selected, then no additional choices were allowed. ~F6147~ was collected from participants who indicated they wear glasses or contact lenses to correct their vision, as defined by their answers to ~F2207~-Variable type:binary
Reason for glasses/contact lenses: For short-sightedness, i.e. only or mainly for distance viewing such as driving, cinema etc (called 'myopia')	-0.1189	0.2926	0.07636	0.2247	0.05489	0.242	-0.1249	0.0052	0.1038	0.03462	0.03345	0.5229	UK Biobank	https://docs.google.com/spreadsheets/d/1kvPoupSzsSFBNSztMzl04xMoSC3Kcx3CrjVf4yBmESU/edit?ts=5b5f17db#gid=227859291	PHESANT Transformation:6147_0 || CAT-MUL-BINARY-VAR 1 || Indicator name x2207_0_0 || Remove indicator var NAs: 179 || Remove indicator var <0: 338 || Removed 0 examples != 1 but with missing value (<0) || sample 331359/29318(360677) ||-Notes:ACE touchscreen question Why were you prescribed glasses/contacts? (You can select more than one answer) The following checks were performed: If code -1 was selected, then no additional choices were allowed. If code -3 was selected, then no additional choices were allowed. ~F6147~ was collected from participants who indicated they wear glasses or contact lenses to correct their vision, as defined by their answers to ~F2207~-Variable type:binary
Reason for reducing amount of alcohol drunk: Financial reasons	0.04183	0.8539	0.02892	0.8132	-0.06519	0.4998	-0.02247	0.8103	-0.2378	0.01134	0.09203	0.3606	UK Biobank	https://docs.google.com/spreadsheets/d/1kvPoupSzsSFBNSztMzl04xMoSC3Kcx3CrjVf4yBmESU/edit?ts=5b5f17db#gid=227859291	PHESANT Transformation:2664_0 || CAT-SINGLE || CAT-SINGLE-BINARY-VAR: 4 || Inc(>=10): 4(7054) ||-Notes:ACE touchscreen question Why did you reduce the amount you drank? ~F2664~ was collected from participants who indicated they drink alcohol, as defined by their answers to ~F1558~ and they drink less nowadays than 10 years ago, as defined by their answers to ~F1558~-Variable type:binary
Reason for reducing amount of alcohol drunk: Health precaution	0.01588	0.9013	-0.02467	0.752	-0.03268	0.5375	0.02476	0.6204	0.02292	0.6631	0.0239	0.6349	UK Biobank	https://docs.google.com/spreadsheets/d/1kvPoupSzsSFBNSztMzl04xMoSC3Kcx3CrjVf4yBmESU/edit?ts=5b5f17db#gid=227859291	PHESANT Transformation:2664_0 || CAT-SINGLE || CAT-SINGLE-BINARY-VAR: 3 || Inc(>=10): 3(43868) ||-Notes:ACE touchscreen question Why did you reduce the amount you drank? ~F2664~ was collected from participants who indicated they drink alcohol, as defined by their answers to ~F1558~ and they drink less nowadays than 10 years ago, as defined by their answers to ~F1558~-Variable type:binary
Reason for reducing amount of alcohol drunk: Illness or ill health	-0.3562	0.1691	0.07331	0.6346	0.2042	0.06542	-0.005447	0.9587	-0.116	0.2886	-0.08751	0.4428	UK Biobank	https://docs.google.com/spreadsheets/d/1kvPoupSzsSFBNSztMzl04xMoSC3Kcx3CrjVf4yBmESU/edit?ts=5b5f17db#gid=227859291	PHESANT Transformation:2664_0 || CAT-SINGLE || CAT-SINGLE-BINARY-VAR: 1 || Inc(>=10): 1(9512) ||-Notes:ACE touchscreen question Why did you reduce the amount you drank? ~F2664~ was collected from participants who indicated they drink alcohol, as defined by their answers to ~F1558~ and they drink less nowadays than 10 years ago, as defined by their answers to ~F1558~-Variable type:binary
Reason for reducing amount of alcohol drunk: Other reason	-0.04178	0.7434	-0.002683	0.9745	-0.00468	0.9321	-0.04417	0.3383	0.08307	0.1164	-0.01219	0.8292	UK Biobank	https://docs.google.com/spreadsheets/d/1kvPoupSzsSFBNSztMzl04xMoSC3Kcx3CrjVf4yBmESU/edit?ts=5b5f17db#gid=227859291	PHESANT Transformation:2664_0 || CAT-SINGLE || CAT-SINGLE-BINARY-VAR: 5 || Inc(>=10): 5(70609) ||-Notes:ACE touchscreen question Why did you reduce the amount you drank? ~F2664~ was collected from participants who indicated they drink alcohol, as defined by their answers to ~F1558~ and they drink less nowadays than 10 years ago, as defined by their answers to ~F1558~-Variable type:binary
Red blood cell (erythrocyte) count	0.08331	0.259	-0.05662	0.1041	-0.04161	0.1302	0.03087	0.3055	-0.01124	0.7066	0.03465	0.4198	UK Biobank	https://docs.google.com/spreadsheets/d/1kvPoupSzsSFBNSztMzl04xMoSC3Kcx3CrjVf4yBmESU/edit?ts=5b5f17db#gid=227859291	PHESANT Transformation:30010_0|| CONTINUOUS MAIN || CONTINUOUS || ||-Notes:Result of Red Blood Cell Count assay, performed on blood sample, obtained from UK Biobank assessment centre visit. Red blood cells is the number of erythrocytes. Analyser operating range was 0 to 2x10^13 cells/Litre. Typical reference range is 3.9x10^12 to 5.5x10^12 cells/Litre.-Variable type:continuous_raw
Red blood cell (erythrocyte) distribution width	0.0119	0.8933	-0.04863	0.197	0.004514	0.9007	0.02513	0.4149	-0.03025	0.3098	0.03687	0.3774	UK Biobank	https://docs.google.com/spreadsheets/d/1kvPoupSzsSFBNSztMzl04xMoSC3Kcx3CrjVf4yBmESU/edit?ts=5b5f17db#gid=227859291	PHESANT Transformation:30070_0|| CONTINUOUS MAIN || CONTINUOUS || ||-Notes:Result of Red Distribution Width assay, performed on blood sample, obtained from UK Biobank assessment centre visit. Red blood cell Distribution Width is the size distribution spread of the erythrocyte population derived from the red blood cell histogram. It is the coefficient of variation (CV) expressed in % of the red blood cell size distribution.-Variable type:continuous_raw
Red blood cell count	0.06461	0.4232	-0.078	0.04717	0.006639	0.8337	0.01524	0.6276	0.004684	0.8848	0.05527	0.1981	UK Biobank and INTERVAL	http://www.bloodcellgenetics.org/	Count of red blood cells per unit volume of blood
Red cell distribution width	0.08412	0.384	-0.03049	0.4516	0.007984	0.8424	-0.0007582	0.9819	-0.01996	0.5341	0.06686	0.1286	UK Biobank and INTERVAL	http://www.bloodcellgenetics.org/	Coefficient of variation of red cell volume distribution
Reproduciblity of spirometry measurement using ERS/ATS criteria	-0.1524	0.32	-0.02545	0.7686	-0.004438	0.9521	-0.1249	0.08643	-0.1307	0.04818	0.05097	0.4837	UK Biobank	https://docs.google.com/spreadsheets/d/1kvPoupSzsSFBNSztMzl04xMoSC3Kcx3CrjVf4yBmESU/edit?ts=5b5f17db#gid=227859291	PHESANT Transformation:20152_0|| CAT-SINGLE || reassignments: 9=NA || Inc(>=10): 1(212530) || Inc(>=10): 0(59808) || CAT-SINGLE-BINARY || sample 59808/212530(272338) ||-Notes:Indicates whether an individual's spirometry meets European Respiratory Society/American Thoracic Society (ERS/ATS) Criteria, that is their highest acceptable measure was reproducible (the highest acceptable measure and any other measure were within 150 millilitres for both for Forced Expiratory Volume in 1-second (FEV1) and Forced Vital Capacity (FVC), although not necessarily the same blow. Note, if FVC &lt;=1 litre the criteria is within 100 millilitres). This derived data field has come from Professor Martin Tobin at the University of Leicester.-Variable type:binary
Restless during period of worst anxiety	0.0451	0.8764	0.1206	0.4446	-0.2715	0.09033	0.06127	0.6323	-0.2359	0.08063	0.1367	0.3008	UK Biobank	https://docs.google.com/spreadsheets/d/1kvPoupSzsSFBNSztMzl04xMoSC3Kcx3CrjVf4yBmESU/edit?ts=5b5f17db#gid=227859291	PHESANT Transformation:20426_0|| CAT-SINGLE || Inc(>=10): 1(20328) || Inc(>=10): 0(13536) || CAT-SINGLE-BINARY || sample 13536/20328(33864) ||-Notes:Question asked: When you were worried or anxious, were you also: Restless? Question was asked when ~F20425~ was Yes or ~F20420~ was at least 6 months.-Variable type:binary
Reticulocyte count	0.1031	0.2054	0.03451	0.4296	-0.01647	0.6324	0.02178	0.5324	-0.1276	9.671e-05	0.06601	0.1637	UK Biobank	https://docs.google.com/spreadsheets/d/1kvPoupSzsSFBNSztMzl04xMoSC3Kcx3CrjVf4yBmESU/edit?ts=5b5f17db#gid=227859291	PHESANT Transformation:30250_0|| CONTINUOUS MAIN || CONTINUOUS || ||-Notes:Result of Reticulocytes Number assay, performed on blood sample, obtained from UK Biobank assessment centre visit. Reticulocytes count is computed from the reticulocyte per cent multiplied by the red blood cell count.-Variable type:continuous_raw
Reticulocyte count	-0.03555	0.6673	-0.01353	0.7597	0.04478	0.1666	0.01825	0.5529	-0.0457	0.1425	0.03274	0.4603	UK Biobank and INTERVAL	http://www.bloodcellgenetics.org/	Count of reticulocytes per unit volume of blood
Reticulocyte fraction of red cells	-0.051	0.5499	0.002359	0.9581	0.04414	0.1765	0.0156	0.6242	-0.04798	0.1212	0.02075	0.6138	UK Biobank and INTERVAL	http://www.bloodcellgenetics.org/	Percentage of red blood cells that are reticulocytes
Reticulocyte percentage	0.06954	0.4389	0.04449	0.3389	-9.946e-05	0.9979	0.01686	0.6458	-0.1277	0.0001673	0.07046	0.1395	UK Biobank	https://docs.google.com/spreadsheets/d/1kvPoupSzsSFBNSztMzl04xMoSC3Kcx3CrjVf4yBmESU/edit?ts=5b5f17db#gid=227859291	PHESANT Transformation:30240_0|| CONTINUOUS MAIN || CONTINUOUS || ||-Notes:Result of Reticulocytes Percentage assay, performed on blood sample, obtained from UK Biobank assessment centre visit. Reticulocytes (Percentage) is the number of reticulocytes as a percentage of red blood cells.-Variable type:continuous_raw
Retinal detachment with retinal break	0.0544	0.8353	-0.02119	0.8785	-0.03933	0.7073	0.07757	0.5048	-0.02007	0.8627	0.2119	0.07361	UK Biobank	https://docs.google.com/spreadsheets/d/1kvPoupSzsSFBNSztMzl04xMoSC3Kcx3CrjVf4yBmESU/edit?ts=5b5f17db#gid=227859291	PHESANT Transformation:NA-Notes:NA-Variable type:categorical-Phenotype ID:H7_RETINALDETACHBREAK
Retinal detachments and breaks	0.08571	0.6367	-0.03049	0.7666	0.02574	0.7264	-0.05682	0.4766	0.06017	0.4694	0.09077	0.2544	UK Biobank	https://docs.google.com/spreadsheets/d/1kvPoupSzsSFBNSztMzl04xMoSC3Kcx3CrjVf4yBmESU/edit?ts=5b5f17db#gid=227859291	PHESANT Transformation:NA-Notes:NA-Variable type:categorical-Phenotype ID:H7_RETINALDETACH
Retinol	-0.09835	0.6895	-0.02224	0.8819	0.007859	0.9305	0.01011	0.9236	0.1083	0.3381	-0.1617	0.174	UK Biobank	https://docs.google.com/spreadsheets/d/1kvPoupSzsSFBNSztMzl04xMoSC3Kcx3CrjVf4yBmESU/edit?ts=5b5f17db#gid=227859291	PHESANT Transformation:100018_0|| CONTINUOUS MAIN || CONTINUOUS || ||-Notes:Retinol. Estimated intake, based on food and beverage consumption yesterday, excluding any supplements.-Variable type:continuous_raw
Rheumatoid arthritis	0.2745	0.353	0.3204	0.1363	0.07881	0.5375	-0.1361	0.31	-0.01705	0.8953	-0.09742	0.4656	UK Biobank	https://docs.google.com/spreadsheets/d/1kvPoupSzsSFBNSztMzl04xMoSC3Kcx3CrjVf4yBmESU/edit?ts=5b5f17db#gid=227859291	PHESANT Transformation:NA-Notes:NA-Variable type:categorical-Phenotype ID:M13_RHEUMA
Rheumatoid factor	0.5032	0.05525	0.1369	0.3409	0.1102	0.2673	-0.04208	0.6758	-0.09285	0.3517	-0.08424	0.4262	UK Biobank (EUR)	https://pan-ukb-us-east-1.s3.amazonaws.com/sumstats_flat_files/biomarkers-30820-both_sexes-irnt.tsv.bgz	EUR: biomarkers : 30820 : Biological samples > Assay results > Blood assays > Blood biochemistry
Risk taking	-0.02224	0.7948	0.07402	0.1238	-0.03869	0.2836	0.06486	0.07984	-0.004239	0.8907	0.001693	0.9614	UK Biobank	https://docs.google.com/spreadsheets/d/1kvPoupSzsSFBNSztMzl04xMoSC3Kcx3CrjVf4yBmESU/edit?ts=5b5f17db#gid=227859291	PHESANT Transformation:2040_0|| CAT-SINGLE || Inc(>=10): 0(258049) || Inc(>=10): 1(90500) || CAT-SINGLE-BINARY || sample 258049/90500(348549) ||-Notes:ACE touchscreen question Would you describe yourself as someone who takes risks? If the participant activated the Help button they were shown the message: Work through these questions quickly and do not think about the exact meaning of the question-Variable type:binary
Rotator cuff syndrome	-0.0002452	0.9989	0.1045	0.2763	-0.1756	0.01092	0.01395	0.8406	-0.1936	0.008319	0.03432	0.6475	UK Biobank	https://docs.google.com/spreadsheets/d/1kvPoupSzsSFBNSztMzl04xMoSC3Kcx3CrjVf4yBmESU/edit?ts=5b5f17db#gid=227859291	PHESANT Transformation:NA-Notes:NA-Variable type:categorical-Phenotype ID:M13_ROTATORCUFF
SHBG	-0.01466	0.8238	-0.07515	0.04605	0.02884	0.2805	0.02364	0.306	0.04734	0.07989	0.002517	0.9213	UK Biobank (EUR)	https://pan-ukb-us-east-1.s3.amazonaws.com/sumstats_flat_files/biomarkers-30830-both_sexes-irnt.tsv.bgz	EUR: biomarkers : 30830 : Biological samples > Assay results > Blood assays > Blood biochemistry
STROKE	-0.1214	0.6609	-0.1169	0.4402	0.2725	0.03927	0.1109	0.3426	-0.1825	0.1463	0.117	0.373	UK Biobank	https://docs.google.com/spreadsheets/d/1kvPoupSzsSFBNSztMzl04xMoSC3Kcx3CrjVf4yBmESU/edit?ts=5b5f17db#gid=227859291	PHESANT Transformation:NA-Notes:NA-Variable type:categorical-Phenotype ID:C_STROKE
Saturated fat	-0.03991	0.8738	-0.0585	0.6609	-0.1293	0.1715	-0.1399	0.1624	0.08389	0.3765	-0.1295	0.2548	UK Biobank	https://docs.google.com/spreadsheets/d/1kvPoupSzsSFBNSztMzl04xMoSC3Kcx3CrjVf4yBmESU/edit?ts=5b5f17db#gid=227859291	PHESANT Transformation:100006_0|| CONTINUOUS MAIN || CONTINUOUS || ||-Notes:Saturated fat. Estimated intake, based on food and beverage consumption yesterday, excluding any supplements.-Variable type:continuous_raw
Schizophrenia	0.06199	0.4517	0.09782	0.007442	0.02607	0.3217	-0.05421	0.05358	-0.02247	0.4422	-0.0101	0.7692	PGC	https://www.med.unc.edu/pgc/results-and-downloads/	GWAS made available by PGC. Please go to reference for details
Seen a psychiatrist for nerves, anxiety, tension or depression	0.008535	0.9315	0.06434	0.2746	-0.01524	0.7032	0.03788	0.3343	-0.04563	0.2567	0.06372	0.1493	UK Biobank	https://docs.google.com/spreadsheets/d/1kvPoupSzsSFBNSztMzl04xMoSC3Kcx3CrjVf4yBmESU/edit?ts=5b5f17db#gid=227859291	PHESANT Transformation:2100_0|| CAT-SINGLE || Inc(>=10): 0(318302) || Inc(>=10): 1(41233) || CAT-SINGLE-BINARY || sample 318302/41233(359535) ||-Notes:ACE touchscreen question Have you ever seen a psychiatrist for nerves, anxiety, tension or depression?-Variable type:binary
Seen doctor (GP) for nerves, anxiety, tension or depression	0.1178	0.1857	0.03158	0.4648	-0.04531	0.1715	0.05501	0.1112	-0.05995	0.05557	0.007421	0.8251	UK Biobank	https://docs.google.com/spreadsheets/d/1kvPoupSzsSFBNSztMzl04xMoSC3Kcx3CrjVf4yBmESU/edit?ts=5b5f17db#gid=227859291	PHESANT Transformation:2090_0|| CAT-SINGLE || Inc(>=10): 0(235165) || Inc(>=10): 1(123528) || CAT-SINGLE-BINARY || sample 235165/123528(358693) ||-Notes:ACE touchscreen question Have you ever seen a general practitioner (GP) for nerves, anxiety, tension or depression?-Variable type:binary
Sensitivity / hurt feelings	-0.1155	0.2631	-0.02104	0.6742	-0.01274	0.7501	-0.01564	0.7059	-0.05262	0.2075	0.02045	0.673	UK Biobank	https://docs.google.com/spreadsheets/d/1kvPoupSzsSFBNSztMzl04xMoSC3Kcx3CrjVf4yBmESU/edit?ts=5b5f17db#gid=227859291	PHESANT Transformation:1950_0|| CAT-SINGLE || Inc(>=10): 0(156066) || Inc(>=10): 1(194755) || CAT-SINGLE-BINARY || sample 156066/194755(350821) ||-Notes:ACE touchscreen question Are your feelings easily hurt? If the participant activated the Help button they were shown the message: Work through these questions quickly and do not think about the exact meaning of the question-Variable type:binary
Severity of problems due to mania or irritability	0.1619	0.4507	0.008229	0.9485	0.1723	0.07854	0.0862	0.3552	-0.09623	0.33	-0.009427	0.9203	UK Biobank	https://docs.google.com/spreadsheets/d/1kvPoupSzsSFBNSztMzl04xMoSC3Kcx3CrjVf4yBmESU/edit?ts=5b5f17db#gid=227859291	PHESANT Transformation:20493_0|| CAT-SINGLE || Inc(>=10): 0(18667) || Inc(>=10): 1(7988) || CAT-SINGLE-BINARY || sample 18667/7988(26655) ||-Notes:Question asked: How much of a problem have these high or irritable periods caused you? Question was asked when ~F20501~ was Yes or ~F20502~ was Yes.-Variable type:binary
Shortness of breath walking on level ground	0.02393	0.862	-0.038	0.6263	-0.0388	0.4721	0.07498	0.1634	-0.1039	0.04581	-0.007525	0.8916	UK Biobank	https://docs.google.com/spreadsheets/d/1kvPoupSzsSFBNSztMzl04xMoSC3Kcx3CrjVf4yBmESU/edit?ts=5b5f17db#gid=227859291	PHESANT Transformation:4717_0|| CAT-SINGLE || Inc(>=10): 0(105588) || Inc(>=10): 1(12418) || CAT-SINGLE-BINARY || sample 105588/12418(118006) ||-Notes:ACE touchscreen question Do you get short of breath walking with people of your own age on level ground?-Variable type:binary
Shoulder lesions	-0.04515	0.7864	0.09598	0.2753	-0.04453	0.5231	0.09395	0.1341	-0.12	0.04751	0.06723	0.3054	UK Biobank	https://docs.google.com/spreadsheets/d/1kvPoupSzsSFBNSztMzl04xMoSC3Kcx3CrjVf4yBmESU/edit?ts=5b5f17db#gid=227859291	PHESANT Transformation:NA-Notes:NA-Variable type:categorical-Phenotype ID:M13_SHOULDER
Signal-to-noise-ratio (SNR) of triplet (left)	-0.38	0.04978	0.02349	0.8185	-0.03286	0.6343	-0.04821	0.536	-0.03803	0.592	-0.1485	0.07573	UK Biobank	https://docs.google.com/spreadsheets/d/1kvPoupSzsSFBNSztMzl04xMoSC3Kcx3CrjVf4yBmESU/edit?ts=5b5f17db#gid=227859291	PHESANT Transformation:4230_0|| INTEGER || CONTINUOUS || ||-Notes:This is the signal-to-noise ratio for each round (left ear)-Variable type:continuous_raw
Signal-to-noise-ratio (SNR) of triplet (right)	0.053	0.8134	0.07076	0.5609	0.1071	0.1676	-0.01057	0.9092	-0.0412	0.6329	-0.02817	0.7867	UK Biobank	https://docs.google.com/spreadsheets/d/1kvPoupSzsSFBNSztMzl04xMoSC3Kcx3CrjVf4yBmESU/edit?ts=5b5f17db#gid=227859291	PHESANT Transformation:4241_0|| INTEGER || CONTINUOUS || ||-Notes:This is the signal-to-noise ratio for each round (right ear)-Variable type:continuous_raw
Sitting height	-0.04869	0.3985	-0.008569	0.786	0.003836	0.8898	0.0187	0.5457	0.01308	0.6459	-0.04544	0.1571	UK Biobank	https://docs.google.com/spreadsheets/d/1kvPoupSzsSFBNSztMzl04xMoSC3Kcx3CrjVf4yBmESU/edit?ts=5b5f17db#gid=227859291	PHESANT Transformation:20015_0|| CONTINUOUS MAIN || CONTINUOUS || ||-Notes:Distance from rump to crown when sitting, calculated as the difference between ~F51~ and ~F3077~.-Variable type:continuous_raw
Size of red wine glass drunk: small (125ml)	0.3287	0.2916	0.03933	0.8262	0.02837	0.8281	0.1116	0.3614	-0.1281	0.2477	0.1593	0.2361	UK Biobank	https://docs.google.com/spreadsheets/d/1kvPoupSzsSFBNSztMzl04xMoSC3Kcx3CrjVf4yBmESU/edit?ts=5b5f17db#gid=227859291	PHESANT Transformation:20096_0 || CAT-MUL-BINARY-VAR 1 || Indicator name x20082_0_0 || Remove indicator var NAs: 309767 || Remove indicator var <0: 0 || Removed 0 examples != 1 but with missing value (<0) || sample 48349/3078(51427) ||-Notes:This field indicates the size(s) of red wine glass the participant consumed yesterday. The data is an amalgamation of 3 individual tick boxes which were asked if the participant indicated they consumed red wine.-Variable type:binary
Skin changes due to chronic exposure to nonionizing radiation	-0.0969	0.7042	-0.008806	0.9607	-0.08871	0.3868	-0.03597	0.7629	-0.03319	0.7792	0.1388	0.2491	UK Biobank	https://docs.google.com/spreadsheets/d/1kvPoupSzsSFBNSztMzl04xMoSC3Kcx3CrjVf4yBmESU/edit?ts=5b5f17db#gid=227859291	PHESANT Transformation:NA-Notes:NA-Variable type:categorical-Phenotype ID:L12_NONIONRADISKIN
Skin colour	0.05069	0.5187	-0.05413	0.3264	-0.007108	0.8799	-0.0366	0.4777	0.01553	0.6438	-0.004971	0.9003	UK Biobank	https://docs.google.com/spreadsheets/d/1kvPoupSzsSFBNSztMzl04xMoSC3Kcx3CrjVf4yBmESU/edit?ts=5b5f17db#gid=227859291	PHESANT Transformation:1717_0|| CAT-SINGLE || Inc(>=10): 2(257373) || Inc(>=10): 1(29331) || Inc(>=10): 3(63017) || Inc(>=10): 4(5341) || Inc(>=10): 5(1447) || Inc(>=10): 6(21) || ordered || CAT-ORD || order: 1|2|3|4|5|6 || num categories: 6 ||-Notes:ACE touchscreen question What best describes the colour of your skin without tanning? If the participant activated the Help button they were shown the message: If you are unsure, please provide an estimate or select Do not know.-Variable type:ordinal-Phenotype ID:1717
Sleep apnoea	0.477	0.05671	-0.02967	0.8063	0.2641	0.0154	0.05441	0.5792	-0.08051	0.3674	0.1587	0.1196	UK Biobank	https://docs.google.com/spreadsheets/d/1kvPoupSzsSFBNSztMzl04xMoSC3Kcx3CrjVf4yBmESU/edit?ts=5b5f17db#gid=227859291	PHESANT Transformation:NA-Notes:NA-Variable type:categorical-Phenotype ID:G6_SLEEPAPNO
Sleep disorders (combined)	0.4934	0.01293	-0.03773	0.7118	0.1737	0.04296	0.05374	0.4774	-0.1008	0.1543	0.1644	0.0453	UK Biobank	https://docs.google.com/spreadsheets/d/1kvPoupSzsSFBNSztMzl04xMoSC3Kcx3CrjVf4yBmESU/edit?ts=5b5f17db#gid=227859291	PHESANT Transformation:NA-Notes:NA-Variable type:categorical-Phenotype ID:SLEEP
Sleeping too much	0.06634	0.7544	0.09782	0.4687	0.1021	0.3033	0.1317	0.1921	0.1591	0.1233	-0.1297	0.1863	UK Biobank	https://docs.google.com/spreadsheets/d/1kvPoupSzsSFBNSztMzl04xMoSC3Kcx3CrjVf4yBmESU/edit?ts=5b5f17db#gid=227859291	PHESANT Transformation:20534_0|| CAT-SINGLE || Inc(>=10): 0(36186) || Inc(>=10): 1(9354) || CAT-SINGLE-BINARY || sample 36186/9354(45540) ||-Notes:Question asked: Was that: [re sleep change] Sleeping too much Question was asked when ~F20532~ was Yes.-Variable type:binary
Smoking status: Current	-0.02371	0.8182	0.06836	0.2265	-0.05105	0.175	0.03783	0.2466	-0.0448	0.1749	-0.01932	0.6421	UK Biobank	https://docs.google.com/spreadsheets/d/1kvPoupSzsSFBNSztMzl04xMoSC3Kcx3CrjVf4yBmESU/edit?ts=5b5f17db#gid=227859291	PHESANT Transformation:20116_0 || CAT-SINGLE || CAT-SINGLE-BINARY-VAR: 2 || Inc(>=10): 2(37088) ||-Notes:This field summarises the current/past smoking status of the participant.-Variable type:binary
Smoking status: Never	0.08133	0.3145	-0.08537	0.0477	0.08328	0.01271	0.006968	0.7976	0.04126	0.1617	0.01226	0.7259	UK Biobank	https://docs.google.com/spreadsheets/d/1kvPoupSzsSFBNSztMzl04xMoSC3Kcx3CrjVf4yBmESU/edit?ts=5b5f17db#gid=227859291	PHESANT Transformation:20116_0 || CAT-SINGLE || CAT-SINGLE-BINARY-VAR: 0 || Inc(>=10): 0(195068) ||-Notes:This field summarises the current/past smoking status of the participant.-Variable type:binary
Smoking status: Previous	-0.09766	0.2618	0.07787	0.08507	-0.08684	0.02509	-0.02725	0.448	-0.02939	0.4193	-0.004145	0.9147	UK Biobank	https://docs.google.com/spreadsheets/d/1kvPoupSzsSFBNSztMzl04xMoSC3Kcx3CrjVf4yBmESU/edit?ts=5b5f17db#gid=227859291	PHESANT Transformation:20116_0 || CAT-SINGLE || CAT-SINGLE-BINARY-VAR: 1 || Inc(>=10): 1(127550) ||-Notes:This field summarises the current/past smoking status of the participant.-Variable type:binary
Snoring	-0.09781	0.2582	0.005704	0.9185	0.0001444	0.9968	0.03867	0.2304	0.08966	0.008843	-0.07057	0.08151	UK Biobank	https://docs.google.com/spreadsheets/d/1kvPoupSzsSFBNSztMzl04xMoSC3Kcx3CrjVf4yBmESU/edit?ts=5b5f17db#gid=227859291	PHESANT Transformation:1210_0|| CAT-SINGLE || Inc(>=10): 1(125656) || Inc(>=10): 2(210664) || CAT-SINGLE-BINARY || sample 125656/210664(336320) ||-Notes:ACE touchscreen question Does your partner or a close relative or friend complain about your snoring? If the participant activated the Help button they were shown the message: If you are unsure, please provide an estimate or select Do not know.-Variable type:binary
Sodium in urine	-0.1424	0.08728	-0.01789	0.6972	-0.02861	0.3893	0.01586	0.628	-0.0284	0.3832	-0.02071	0.6064	UK Biobank	https://docs.google.com/spreadsheets/d/1kvPoupSzsSFBNSztMzl04xMoSC3Kcx3CrjVf4yBmESU/edit?ts=5b5f17db#gid=227859291	PHESANT Transformation:30530_0|| CONTINUOUS MAIN || CONTINUOUS || ||-Notes:Measured by ISE (ion selective electrode) analysis using Beckman Coulter AU5400.-Variable type:continuous_raw
Speech-reception-threshold (SRT) estimate (left)	-0.3169	0.0797	0.1254	0.2035	-0.01094	0.8659	0.05679	0.4805	-0.03604	0.5979	-0.1301	0.1226	UK Biobank	https://docs.google.com/spreadsheets/d/1kvPoupSzsSFBNSztMzl04xMoSC3Kcx3CrjVf4yBmESU/edit?ts=5b5f17db#gid=227859291	PHESANT Transformation:20019_0|| CONTINUOUS MAIN || CONTINUOUS || ||-Notes:SRT is the Speech Reception Threshold, defined here as the signal-to-noise ratio at which half of the presented speech can be understood correctly. This was estimated as the value of the last round of the signal-to-noise ratio measurement for participants who completed all 15 rounds of the test (left-ear).-Variable type:continuous_raw
Speech-reception-threshold (SRT) estimate (right)	0.1479	0.4861	-0.02558	0.8283	0.1743	0.01748	0.007586	0.9306	-0.05888	0.5057	-0.009122	0.9211	UK Biobank	https://docs.google.com/spreadsheets/d/1kvPoupSzsSFBNSztMzl04xMoSC3Kcx3CrjVf4yBmESU/edit?ts=5b5f17db#gid=227859291	PHESANT Transformation:20021_0|| CONTINUOUS MAIN || CONTINUOUS || ||-Notes:SRT is the Speech Reception Threshold, defined here as the signal-to-noise ratio at which half of the presented speech can be understood correctly. This was estimated as the value of the last round of the signal-to-noise ratio measurement for participants who completed all 15 rounds of the test (right-ear).-Variable type:continuous_raw
Spherical power (left)	0.09595	0.2691	-0.01181	0.8129	-0.03635	0.3333	0.05667	0.08995	-0.1024	0.0177	-0.02062	0.5875	UK Biobank	https://docs.google.com/spreadsheets/d/1kvPoupSzsSFBNSztMzl04xMoSC3Kcx3CrjVf4yBmESU/edit?ts=5b5f17db#gid=227859291	PHESANT Transformation:5085_0|| CONTINUOUS MAIN || CONTINUOUS || ||-Notes:This is the spherical power of refractometry results for the left eye (0.00 indicates none)-Variable type:continuous_raw
Spherical power (right)	0.08499	0.3206	-0.02183	0.6756	-0.06353	0.09921	0.05671	0.09092	-0.1069	0.01029	-0.01643	0.6672	UK Biobank	https://docs.google.com/spreadsheets/d/1kvPoupSzsSFBNSztMzl04xMoSC3Kcx3CrjVf4yBmESU/edit?ts=5b5f17db#gid=227859291	PHESANT Transformation:5084_0|| CONTINUOUS MAIN || CONTINUOUS || ||-Notes:This is the spherical power of refractometry results for the right eye (0.00 indicates none)-Variable type:continuous_raw
Spinal stenosis	-0.06537	0.7342	-0.01368	0.9022	0.003096	0.9682	0.02442	0.7552	-0.01705	0.8033	0.1165	0.1188	UK Biobank	https://docs.google.com/spreadsheets/d/1kvPoupSzsSFBNSztMzl04xMoSC3Kcx3CrjVf4yBmESU/edit?ts=5b5f17db#gid=227859291	PHESANT Transformation:NA-Notes:NA-Variable type:categorical-Phenotype ID:M13_SPINSTENOSIS
Spondylopathies (FG)	0.4929	0.08012	-0.06268	0.6492	0.1454	0.2378	0.05564	0.5937	0.06929	0.5396	0.1256	0.3299	UK Biobank	https://docs.google.com/spreadsheets/d/1kvPoupSzsSFBNSztMzl04xMoSC3Kcx3CrjVf4yBmESU/edit?ts=5b5f17db#gid=227859291	PHESANT Transformation:NA-Notes:NA-Variable type:categorical-Phenotype ID:SPONDYLOPATHY_FG
Spread type: Butter/spreadable butter	0.06763	0.4438	0.04289	0.4154	-0.04257	0.2763	0.001996	0.9571	0.0322	0.3879	-0.03864	0.2813	UK Biobank	https://docs.google.com/spreadsheets/d/1kvPoupSzsSFBNSztMzl04xMoSC3Kcx3CrjVf4yBmESU/edit?ts=5b5f17db#gid=227859291	PHESANT Transformation:1428_0 || CAT-SINGLE || CAT-SINGLE-BINARY-VAR: 1 || Inc(>=10): 1(131190) ||-Notes:ACE touchscreen question What type of spread do you mainly use? If the participant activated the Help button they were shown the message: If you use more than one type of spread, please select the one that you use the most. If you are unsure, select Do not know.-Variable type:binary
Spread type: Never/rarely use spread	-0.1186	0.2911	0.01265	0.8426	0.03703	0.3874	-0.01365	0.762	-0.02327	0.627	0.006136	0.892	UK Biobank	https://docs.google.com/spreadsheets/d/1kvPoupSzsSFBNSztMzl04xMoSC3Kcx3CrjVf4yBmESU/edit?ts=5b5f17db#gid=227859291	PHESANT Transformation:1428_0 || CAT-SINGLE || CAT-SINGLE-BINARY-VAR: 0 || Inc(>=10): 0(36579) ||-Notes:ACE touchscreen question What type of spread do you mainly use? If the participant activated the Help button they were shown the message: If you use more than one type of spread, please select the one that you use the most. If you are unsure, select Do not know.-Variable type:binary
Spread type: Other type of spread/margarine	-0.0128	0.8986	-0.04218	0.439	0.02214	0.5851	0.006368	0.8784	-0.02123	0.5988	0.0369	0.3391	UK Biobank	https://docs.google.com/spreadsheets/d/1kvPoupSzsSFBNSztMzl04xMoSC3Kcx3CrjVf4yBmESU/edit?ts=5b5f17db#gid=227859291	PHESANT Transformation:1428_0 || CAT-SINGLE || CAT-SINGLE-BINARY-VAR: 3 || Inc(>=10): 3(190593) ||-Notes:ACE touchscreen question What type of spread do you mainly use? If the participant activated the Help button they were shown the message: If you use more than one type of spread, please select the one that you use the most. If you are unsure, select Do not know.-Variable type:binary
Standing height	-0.07869	0.1867	0.01161	0.7059	-0.005665	0.8252	-0.005383	0.8428	0.01228	0.6331	-0.01564	0.6023	UK Biobank	https://docs.google.com/spreadsheets/d/1kvPoupSzsSFBNSztMzl04xMoSC3Kcx3CrjVf4yBmESU/edit?ts=5b5f17db#gid=227859291	PHESANT Transformation:50_0|| CONTINUOUS MAIN || CONTINUOUS || ||-Notes:Standing height was measured using a Seca 202 device-Variable type:continuous_raw
Starch	-0.04833	0.8535	-0.005517	0.9728	0.003855	0.9728	-0.1396	0.2088	0.1186	0.2604	-0.1188	0.3392	UK Biobank	https://docs.google.com/spreadsheets/d/1kvPoupSzsSFBNSztMzl04xMoSC3Kcx3CrjVf4yBmESU/edit?ts=5b5f17db#gid=227859291	PHESANT Transformation:100023_0|| CONTINUOUS MAIN || CONTINUOUS || ||-Notes:Starch. Estimated intake, based on food and beverage consumption yesterday, excluding any supplements.-Variable type:continuous_raw
Starchy food consumers	-0.2074	0.416	0.02127	0.8901	-0.07572	0.4872	-0.06723	0.545	0.2297	0.06695	0.08741	0.4968	UK Biobank	https://docs.google.com/spreadsheets/d/1kvPoupSzsSFBNSztMzl04xMoSC3Kcx3CrjVf4yBmESU/edit?ts=5b5f17db#gid=227859291	PHESANT Transformation:102700_0|| CAT-SINGLE || Inc(>=10): 0(37721) || Inc(>=10): 1(13706) || CAT-SINGLE-BINARY || sample 37721/13706(51427) ||-Notes:Question asked: Did you eat any pasta, rice, sushi or couscous yesterday? This includes noodles, lasagne pasta sheets and other cooked grains such as bulgar wheat. This can accompany a meal, or be a meal in itself. It may be hot or cold.-Variable type:binary
Started insulin within one year diagnosis of diabetes	-0.399	0.102	-0.008279	0.9441	-0.1279	0.2012	-0.1047	0.2084	0.04798	0.5925	-0.1792	0.07345	UK Biobank	https://docs.google.com/spreadsheets/d/1kvPoupSzsSFBNSztMzl04xMoSC3Kcx3CrjVf4yBmESU/edit?ts=5b5f17db#gid=227859291	PHESANT Transformation:2986_0|| CAT-SINGLE || Inc(>=10): 0(14416) || Inc(>=10): 1(1999) || CAT-SINGLE-BINARY || sample 14416/1999(16415) ||-Notes:ACE touchscreen question Did you start insulin within one year of your diagnosis of diabetes? ~F2986~ was collected from men who indicated that a doctor had told them they have diabetes, as defined by their answers to ~F2443~ and all women except those who indicated they had diabetes only during pregnancy, as defined by their answers to ~F2443~-Variable type:binary
Stem Cell Factor	NA	NA	NA	NA	NA	NA	NA	NA	NA	NA	NA	NA	Young Finns Study (YFS)	http://www.computationalmedicine.fi/data	Genome-wide Association Study Identifies 27 Loci Influencing Concentrations of Circulating Cytokines and Growth Factors
Stem Cell Growth Factor beta	-0.323	0.5212	-0.1985	0.4651	-0.1944	0.4113	-0.08231	0.6691	0.1204	0.5099	0.006689	0.97	Young Finns Study (YFS)	http://www.computationalmedicine.fi/data	Genome-wide Association Study Identifies 27 Loci Influencing Concentrations of Circulating Cytokines and Growth Factors
Stomach/abdominal pain for 3+ months	-0.3685	0.2699	-0.2977	0.1397	-0.0496	0.7179	0.2222	0.1471	-0.1906	0.1542	-0.2425	0.126	UK Biobank	https://docs.google.com/spreadsheets/d/1kvPoupSzsSFBNSztMzl04xMoSC3Kcx3CrjVf4yBmESU/edit?ts=5b5f17db#gid=227859291	PHESANT Transformation:3741_0|| CAT-SINGLE || Inc(>=10): 1(16580) || Inc(>=10): 0(13167) || CAT-SINGLE-BINARY || sample 13167/16580(29747) ||-Notes:ACE touchscreen question Have you had stomach or abdominal pains for more than 3 months? ~F3741~ was collected from participants who indicated that in the last month they experienced stomach or abdominal pain that interfered with their usual activities, as defined by their answers to ~F6159~-Variable type:binary
Stroke (All Biobanks)	0.1524	0.1997	-0.05051	0.4825	0.05053	0.2979	-0.06737	0.2233	-0.07465	0.1323	0.06403	0.2977	Global Biobank Meta-analysis Initiative Meta-analysis Initiative: powering genetic discovery across human diseases. 2040	https://www.globalbiobankmeta.org/resources	https://www.sciencedirect.com/science/article/pii/S2666979X22001410?via%3Dihub
Stroke (EUR Biobanks)	0.239	0.08987	-0.09782	0.2723	0.1058	0.07505	-0.08028	0.2278	-0.1011	0.077	0.116	0.08956	Global Biobank Meta-analysis Initiative Meta-analysis Initiative: powering genetic discovery across human diseases. 2039	https://www.globalbiobankmeta.org/resources	https://www.sciencedirect.com/science/article/pii/S2666979X22001410?via%3Dihub
Stromal Cell-Derived Factor 1alpha	NA	NA	NA	NA	NA	NA	NA	NA	NA	NA	NA	NA	Young Finns Study (YFS)	http://www.computationalmedicine.fi/data	Genome-wide Association Study Identifies 27 Loci Influencing Concentrations of Circulating Cytokines and Growth Factors
Substances taken for anxiety: Drugs or alcohol (more than once)	0.1893	0.3938	0.1889	0.1742	-0.03776	0.7094	0.07228	0.4648	-0.2077	0.03507	0.03493	0.7309	UK Biobank	https://docs.google.com/spreadsheets/d/1kvPoupSzsSFBNSztMzl04xMoSC3Kcx3CrjVf4yBmESU/edit?ts=5b5f17db#gid=227859291	PHESANT Transformation:20549_0 || CAT-MUL-BINARY-VAR 4 || Indicator name x20425_0_0 || Remove indicator var NAs: 243128 || Remove indicator var <0: 19076 || Removed 0 examples != 4 but with missing value (<0) || sample 93588/5402(98990) ||-Notes:Question asked: Did you ever use the following for the worry or the problems it caused? (tick all that apply): Participant was offered a set of options which have been combined here into a single answer Question was asked when ~F20425~ was Yes or ~F20420~ was at least 6 months.-Variable type:binary
Substances taken for anxiety: Medication prescribed to you (for at least two weeks)	0.1816	0.2554	0.1508	0.09655	-0.03953	0.5871	-0.04275	0.5317	-0.03705	0.5844	0.004315	0.949	UK Biobank	https://docs.google.com/spreadsheets/d/1kvPoupSzsSFBNSztMzl04xMoSC3Kcx3CrjVf4yBmESU/edit?ts=5b5f17db#gid=227859291	PHESANT Transformation:20549_0 || CAT-MUL-BINARY-VAR 3 || Indicator name x20425_0_0 || Remove indicator var NAs: 243128 || Remove indicator var <0: 19076 || Removed 0 examples != 3 but with missing value (<0) || sample 86048/12942(98990) ||-Notes:Question asked: Did you ever use the following for the worry or the problems it caused? (tick all that apply): Participant was offered a set of options which have been combined here into a single answer Question was asked when ~F20425~ was Yes or ~F20420~ was at least 6 months.-Variable type:binary
Substances taken for depression: Drugs or alcohol (more than once)	0.1389	0.4041	0.3085	0.001009	-0.01011	0.8926	0.1058	0.1591	-0.133	0.06064	-0.1549	0.05556	UK Biobank	https://docs.google.com/spreadsheets/d/1kvPoupSzsSFBNSztMzl04xMoSC3Kcx3CrjVf4yBmESU/edit?ts=5b5f17db#gid=227859291	PHESANT Transformation:20546_0 || CAT-MUL-BINARY-VAR 4 || Indicator name x20446_0_0 || Remove indicator var NAs: 243128 || Remove indicator var <0: 303 || Removed 0 examples != 4 but with missing value (<0) || sample 109136/8627(117763) ||-Notes:Question asked: Did you ever try the following for these problems? (tick all that apply) Participant was offered a set of options which have been combined here into a single answer Question was asked when ~F20446~ was Yes or ~F20441~ was Yes.-Variable type:binary
Substances taken for depression: Medication prescribed to you (for at least two weeks)	0.07764	0.5253	0.06328	0.3333	0.02874	0.6084	0.03967	0.5181	-0.06101	0.2805	0.005035	0.9267	UK Biobank	https://docs.google.com/spreadsheets/d/1kvPoupSzsSFBNSztMzl04xMoSC3Kcx3CrjVf4yBmESU/edit?ts=5b5f17db#gid=227859291	PHESANT Transformation:20546_0 || CAT-MUL-BINARY-VAR 3 || Indicator name x20446_0_0 || Remove indicator var NAs: 243128 || Remove indicator var <0: 303 || Removed 0 examples != 3 but with missing value (<0) || sample 89412/28351(117763) ||-Notes:Question asked: Did you ever try the following for these problems? (tick all that apply) Participant was offered a set of options which have been combined here into a single answer Question was asked when ~F20446~ was Yes or ~F20441~ was Yes.-Variable type:binary
Substances taken for depression: Unprescribed medication (more than once)	0.4847	0.1191	0.4602	0.05384	-0.06915	0.6089	-0.08422	0.5026	0.01252	0.9126	0.07253	0.5549	UK Biobank	https://docs.google.com/spreadsheets/d/1kvPoupSzsSFBNSztMzl04xMoSC3Kcx3CrjVf4yBmESU/edit?ts=5b5f17db#gid=227859291	PHESANT Transformation:20546_0 || CAT-MUL-BINARY-VAR 1 || Indicator name x20446_0_0 || Remove indicator var NAs: 243128 || Remove indicator var <0: 303 || Removed 0 examples != 1 but with missing value (<0) || sample 113652/4111(117763) ||-Notes:Question asked: Did you ever try the following for these problems? (tick all that apply) Participant was offered a set of options which have been combined here into a single answer Question was asked when ~F20446~ was Yes or ~F20441~ was Yes.-Variable type:binary
Suffer from 'nerves'	0.06758	0.5109	0.02053	0.7059	-0.05326	0.2399	-0.04975	0.2214	-0.05404	0.1576	0.07668	0.1089	UK Biobank	https://docs.google.com/spreadsheets/d/1kvPoupSzsSFBNSztMzl04xMoSC3Kcx3CrjVf4yBmESU/edit?ts=5b5f17db#gid=227859291	PHESANT Transformation:2010_0|| CAT-SINGLE || Inc(>=10): 0(274144) || Inc(>=10): 1(73938) || CAT-SINGLE-BINARY || sample 274144/73938(348082) ||-Notes:ACE touchscreen question Do you suffer from 'nerves'? If the participant activated the Help button they were shown the message: Work through these questions quickly and do not think about the exact meaning of the question-Variable type:binary
Suggestive for eosinophilic asthma	-0.1023	0.5904	-0.0006699	0.9955	0.06817	0.3927	-0.0435	0.5717	0.01578	0.8256	0.0454	0.5881	UK Biobank	https://docs.google.com/spreadsheets/d/1kvPoupSzsSFBNSztMzl04xMoSC3Kcx3CrjVf4yBmESU/edit?ts=5b5f17db#gid=227859291	PHESANT Transformation:NA-Notes:NA-Variable type:categorical-Phenotype ID:ASTHMA_EOSINOPHIL_SUGG
Sum eosinophil basophil counts	0.02914	0.7231	0.1078	0.01358	-0.04013	0.2185	0.01992	0.5176	0.01122	0.709	-0.03056	0.423	UK Biobank and INTERVAL	http://www.bloodcellgenetics.org/	Aggregate count of eosinophils and basophils per unit volume of blood
Sum neutrophil eosinophil counts	-0.02531	0.7662	0.02874	0.487	-0.03364	0.3926	0.001486	0.9664	0.004321	0.8863	-0.0494	0.1699	UK Biobank and INTERVAL	http://www.bloodcellgenetics.org/	Aggregate count of neutrophils and eosinophils per unit volume of blood.
Sweet snack consumers	-0.01871	0.9479	-0.105	0.5134	-0.3234	0.005782	-0.005843	0.9566	-0.02321	0.8249	0.02054	0.8579	UK Biobank	https://docs.google.com/spreadsheets/d/1kvPoupSzsSFBNSztMzl04xMoSC3Kcx3CrjVf4yBmESU/edit?ts=5b5f17db#gid=227859291	PHESANT Transformation:102250_0|| CAT-SINGLE || Inc(>=10): 0(23524) || Inc(>=10): 1(27903) || CAT-SINGLE-BINARY || sample 23524/27903(51427) ||-Notes:Question asked: Did you eat any biscuits, chocolate or sweets yesterday? Also includes sweets, cereal bars, chocolate covered raisins, sweet popcorn and other sweet snacks. If the participant activated the Help feature they were shown the message: Select which category best describes your type of sweet snack food, otherwise select the Other category.-Variable type:binary
Symptoms, signs and abnormal clinical and laboratory findings, not elsewhere classified	0.05083	0.5868	-0.02051	0.7193	-0.04386	0.2722	0.1311	0.001528	-0.09722	0.01719	-0.01304	0.7616	UK Biobank	https://docs.google.com/spreadsheets/d/1kvPoupSzsSFBNSztMzl04xMoSC3Kcx3CrjVf4yBmESU/edit?ts=5b5f17db#gid=227859291	PHESANT Transformation:NA-Notes:NA-Variable type:categorical-Phenotype ID:XVIII_MISCFINDINGS
Systemic lupus erythematosus	0.2315	0.06796	-0.002771	0.9716	0.04749	0.3794	0.0479	0.4235	-0.02537	0.6472	-0.001771	0.9775	Eeast Asian and European	https://www.ebi.ac.uk/gwas/studies/GCST90100586	GWAS Meta-analysis Systemic lupus erythematosus
Systolic blood pressure, automated reading	-0.07939	0.3704	-0.02534	0.5158	0.02446	0.44	0.02644	0.3617	-0.05853	0.03257	-0.01541	0.6574	UK Biobank	https://docs.google.com/spreadsheets/d/1kvPoupSzsSFBNSztMzl04xMoSC3Kcx3CrjVf4yBmESU/edit?ts=5b5f17db#gid=227859291	PHESANT Transformation:4080_0|| INTEGER || CONTINUOUS || ||-Notes:Blood pressure, automated reading, systolic. Two measures of blood pressure were taken a few moments apart. Range returned by the Omron device is is 0-255-Variable type:continuous_raw
TNF-Related Apoptosis-Inducing Ligand	NA	NA	NA	NA	NA	NA	NA	NA	NA	NA	NA	NA	Young Finns Study (YFS)	http://www.computationalmedicine.fi/data	Genome-wide Association Study Identifies 27 Loci Influencing Concentrations of Circulating Cytokines and Growth Factors
Taking other prescription medications	-0.04006	0.6287	0.06505	0.2193	-0.06551	0.0641	0.05718	0.1102	-0.0846	0.0165	0.02317	0.4856	UK Biobank	https://docs.google.com/spreadsheets/d/1kvPoupSzsSFBNSztMzl04xMoSC3Kcx3CrjVf4yBmESU/edit?ts=5b5f17db#gid=227859291	PHESANT Transformation:2492_0|| CAT-SINGLE || Inc(>=10): 1(168993) || Inc(>=10): 0(191034) || CAT-SINGLE-BINARY || sample 191034/168993(360027) ||-Notes:ACE touchscreen question Do you regularly take any other PRESCRIPTION medications? (Do not forget medications such as puffers or patches)-Variable type:binary
Target heart rate achieved	0.1032	0.6014	-0.1249	0.2861	0.05143	0.5317	-0.1458	0.1052	-0.001333	0.9884	-0.03872	0.6959	UK Biobank	https://docs.google.com/spreadsheets/d/1kvPoupSzsSFBNSztMzl04xMoSC3Kcx3CrjVf4yBmESU/edit?ts=5b5f17db#gid=227859291	PHESANT Transformation:6034_0|| CAT-SINGLE || Inc(>=10): 0(48444) || Inc(>=10): 1(5554) || CAT-SINGLE-BINARY || sample 48444/5554(53998) ||-Notes:This field specifies whether the target heart rate was achieved during the fitness test. Target HR formula used for biobank participants is = (220 - age ) * 0.75.-Variable type:binary
Tea intake	0.0963	0.2175	0.09256	0.03944	-0.01346	0.715	-0.0186	0.6251	-0.05496	0.1392	0.007862	0.8299	UK Biobank	https://docs.google.com/spreadsheets/d/1kvPoupSzsSFBNSztMzl04xMoSC3Kcx3CrjVf4yBmESU/edit?ts=5b5f17db#gid=227859291	PHESANT Transformation:1488_0|| INTEGER || reassignments: -1=NA|-3=NA|-10=NA || CONTINUOUS || ||-Notes:ACE touchscreen question How many cups of tea do you drink each DAY? (Include black and green tea) The following checks were performed: If answer If answer > 99 then rejected If answer > 20 then participant asked to confirm If the participant activated the Help button they were shown the message: Please provide an average considering your intake over the last year. If you are unsure, please provide an estimate or select Do not know.-Variable type:continuous_raw
Tense / 'highly strung'	-0.05432	0.5899	0.03527	0.453	-0.06691	0.09889	-0.04473	0.1915	-0.05318	0.1296	0.0263	0.5586	UK Biobank	https://docs.google.com/spreadsheets/d/1kvPoupSzsSFBNSztMzl04xMoSC3Kcx3CrjVf4yBmESU/edit?ts=5b5f17db#gid=227859291	PHESANT Transformation:1990_0|| CAT-SINGLE || Inc(>=10): 0(289646) || Inc(>=10): 1(60513) || CAT-SINGLE-BINARY || sample 289646/60513(350159) ||-Notes:ACE touchscreen question Would you call yourself tense or 'highly strung'? If the participant activated the Help button they were shown the message: Work through these questions quickly and do not think about the exact meaning of the question-Variable type:binary
Tense, sore, or aching muscles during worst period of anxiety	0.1192	0.5123	0.01594	0.8832	-0.05388	0.4819	-0.07857	0.2595	-0.04518	0.5632	0.05242	0.5033	UK Biobank	https://docs.google.com/spreadsheets/d/1kvPoupSzsSFBNSztMzl04xMoSC3Kcx3CrjVf4yBmESU/edit?ts=5b5f17db#gid=227859291	PHESANT Transformation:20417_0|| CAT-SINGLE || Inc(>=10): 1(12996) || Inc(>=10): 0(20305) || CAT-SINGLE-BINARY || sample 20305/12996(33301) ||-Notes:Question asked: When you were worried or anxious, were you also: Having tense, sore, or aching muscles? Question was asked when ~F20425~ was Yes or ~F20420~ was at least 6 months.-Variable type:binary
Testosterone	0.01441	0.8565	-0.06178	0.1287	-0.005602	0.8729	0.03173	0.3432	0.03597	0.2411	0.04291	0.1888	UK Biobank (EUR)	https://pan-ukb-us-east-1.s3.amazonaws.com/sumstats_flat_files/biomarkers-30850-both_sexes-irnt.tsv.bgz	EUR: biomarkers : 30850 : Biological samples > Assay results > Blood assays > Blood biochemistry
Thalamus volume	0.06475	0.7584	-0.1079	0.3871	0.05492	0.557	-0.03063	0.7226	0.1535	0.08953	0.04662	0.6529	ENIGMA	http://enigma.ini.usc.edu/	GWAS of subcortical volumes (ENIGMA2)
Thoughts of death during worst depression	-0.02668	0.9095	0.141	0.297	-0.08053	0.4214	-0.07569	0.3973	-0.1316	0.1394	0.1197	0.2289	UK Biobank	https://docs.google.com/spreadsheets/d/1kvPoupSzsSFBNSztMzl04xMoSC3Kcx3CrjVf4yBmESU/edit?ts=5b5f17db#gid=227859291	PHESANT Transformation:20437_0|| CAT-SINGLE || Inc(>=10): 1(32630) || Inc(>=10): 0(30018) || CAT-SINGLE-BINARY || sample 30018/32630(62648) ||-Notes:Question asked: Did you think a lot about death - either your own, someone else's or death in general? Question was asked when ~F20446~ was Yes or ~F20441~ was Yes.-Variable type:binary
Thyroid cancer (ThC) (All Biobanks)	0.2368	0.1246	-0.1732	0.03917	0.03556	0.605	0.0007132	0.991	0.03334	0.5677	0.02751	0.6531	Global Biobank Meta-analysis Initiative Meta-analysis Initiative: powering genetic discovery across human diseases. 2042	https://www.globalbiobankmeta.org/resources	https://www.sciencedirect.com/science/article/pii/S2666979X22001410?via%3Dihub
Thyroid cancer (ThC) (EUR Biobanks)	0.2369	0.1412	-0.1522	0.08665	0.03742	0.6218	-0.03799	0.5644	0.03544	0.5721	0.01286	0.8428	Global Biobank Meta-analysis Initiative Meta-analysis Initiative: powering genetic discovery across human diseases. 2041	https://www.globalbiobankmeta.org/resources	https://www.sciencedirect.com/science/article/pii/S2666979X22001410?via%3Dihub
Time to answer	0.08049	0.5559	0.006434	0.9479	-0.01613	0.8075	0.1227	0.07438	-0.002808	0.9656	-0.06847	0.3892	UK Biobank	https://docs.google.com/spreadsheets/d/1kvPoupSzsSFBNSztMzl04xMoSC3Kcx3CrjVf4yBmESU/edit?ts=5b5f17db#gid=227859291	PHESANT Transformation:4288_0|| INTEGER || CONTINUOUS || ||-Notes:Time between completing initial prompt and displaying answer-Variable type:continuous_raw
Time to complete round	0.1792	0.04557	-0.02594	0.5188	-0.07205	0.01404	-0.02232	0.4724	0.04632	0.1297	0.0377	0.2242	UK Biobank	https://docs.google.com/spreadsheets/d/1kvPoupSzsSFBNSztMzl04xMoSC3Kcx3CrjVf4yBmESU/edit?ts=5b5f17db#gid=227859291	PHESANT Transformation:400_0|| INTEGER || reassignments: 0=NA || CONTINUOUS || ||-Notes:-Variable type:continuous_raw
Tinnitus: No, never	0.1694	0.2276	-0.04012	0.6067	0.1049	0.04675	0.04607	0.3701	0.01579	0.7682	-0.02527	0.637	UK Biobank	https://docs.google.com/spreadsheets/d/1kvPoupSzsSFBNSztMzl04xMoSC3Kcx3CrjVf4yBmESU/edit?ts=5b5f17db#gid=227859291	PHESANT Transformation:4803_0 || CAT-SINGLE || CAT-SINGLE-BINARY-VAR: 0 || Inc(>=10): 0(83615) ||-Notes:ACE touchscreen question Do you get or have you had noises (such as ringing or buzzing) in your head or in one or both ears that lasts for more than five minutes at a time? ~F4803~ was collected from all participants except those who indicated they were completely deaf, as defined by their answers to ~F2247~-Variable type:binary
Tinnitus: Yes, but not now, but have in the past	-0.0666	0.7615	-0.1202	0.3391	-0.1919	0.03605	-0.03616	0.6707	0.0002333	0.9979	0.04691	0.6069	UK Biobank	https://docs.google.com/spreadsheets/d/1kvPoupSzsSFBNSztMzl04xMoSC3Kcx3CrjVf4yBmESU/edit?ts=5b5f17db#gid=227859291	PHESANT Transformation:4803_0 || CAT-SINGLE || CAT-SINGLE-BINARY-VAR: 14 || Inc(>=10): 14(13080) ||-Notes:ACE touchscreen question Do you get or have you had noises (such as ringing or buzzing) in your head or in one or both ears that lasts for more than five minutes at a time? ~F4803~ was collected from all participants except those who indicated they were completely deaf, as defined by their answers to ~F2247~-Variable type:binary
Tinnitus: Yes, now most or all of the time	-0.03575	0.819	0.0545	0.5664	0.0133	0.8411	-0.09746	0.1889	-0.05004	0.4095	0.001053	0.9874	UK Biobank	https://docs.google.com/spreadsheets/d/1kvPoupSzsSFBNSztMzl04xMoSC3Kcx3CrjVf4yBmESU/edit?ts=5b5f17db#gid=227859291	PHESANT Transformation:4803_0 || CAT-SINGLE || CAT-SINGLE-BINARY-VAR: 11 || Inc(>=10): 11(7739) ||-Notes:ACE touchscreen question Do you get or have you had noises (such as ringing or buzzing) in your head or in one or both ears that lasts for more than five minutes at a time? ~F4803~ was collected from all participants except those who indicated they were completely deaf, as defined by their answers to ~F2247~-Variable type:binary
Tinnitus: Yes, now some of the time	-0.3712	0.1798	0.1243	0.3348	-0.1966	0.06785	-0.03779	0.6994	-0.0525	0.5981	-0.06437	0.5697	UK Biobank	https://docs.google.com/spreadsheets/d/1kvPoupSzsSFBNSztMzl04xMoSC3Kcx3CrjVf4yBmESU/edit?ts=5b5f17db#gid=227859291	PHESANT Transformation:4803_0 || CAT-SINGLE || CAT-SINGLE-BINARY-VAR: 13 || Inc(>=10): 13(10489) ||-Notes:ACE touchscreen question Do you get or have you had noises (such as ringing or buzzing) in your head or in one or both ears that lasts for more than five minutes at a time? ~F4803~ was collected from all participants except those who indicated they were completely deaf, as defined by their answers to ~F2247~-Variable type:binary
Tobacco smoking: Ex-smoker	0.07752	0.5703	0.07471	0.2824	-0.08965	0.1074	0.03979	0.4439	0.0106	0.8348	0.008477	0.885	UK Biobank	https://docs.google.com/spreadsheets/d/1kvPoupSzsSFBNSztMzl04xMoSC3Kcx3CrjVf4yBmESU/edit?ts=5b5f17db#gid=227859291	PHESANT Transformation:22506_0 || CAT-SINGLE || CAT-SINGLE-BINARY-VAR: 113 || Inc(>=10): 113(33335) ||-Notes:Participants asked Do you smoke tobacco now?-Variable type:binary
Tobacco smoking: Never smoked	-0.02107	0.8722	-0.09129	0.1606	0.09906	0.07412	-0.05488	0.2404	0.03367	0.4611	-0.004198	0.9419	UK Biobank	https://docs.google.com/spreadsheets/d/1kvPoupSzsSFBNSztMzl04xMoSC3Kcx3CrjVf4yBmESU/edit?ts=5b5f17db#gid=227859291	PHESANT Transformation:22506_0 || CAT-SINGLE || CAT-SINGLE-BINARY-VAR: 114 || Inc(>=10): 114(54520) ||-Notes:Participants asked Do you smoke tobacco now?-Variable type:binary
Tobacco smoking: Occasionally	-0.1649	0.493	0.009339	0.944	0.03007	0.7846	0.1438	0.1402	-0.1184	0.205	-0.05571	0.6202	UK Biobank	https://docs.google.com/spreadsheets/d/1kvPoupSzsSFBNSztMzl04xMoSC3Kcx3CrjVf4yBmESU/edit?ts=5b5f17db#gid=227859291	PHESANT Transformation:22506_0 || CAT-SINGLE || CAT-SINGLE-BINARY-VAR: 112 || Inc(>=10): 112(1374) ||-Notes:Participants asked Do you smoke tobacco now?-Variable type:binary
Toothache	0.1516	0.3493	0.04144	0.6463	0.003893	0.9556	0.1351	0.02909	-0.1989	0.003943	0.1055	0.1672	UK Biobank	https://data.bris.ac.uk/data/dataset/2j2rqgzedxlq02oqbb4vmycnc2	UK Biobank GWAS on toothache
Total bilirubin	-0.004962	0.9373	-0.02547	0.5089	-0.0008997	0.9707	-0.01089	0.7615	0.03035	0.2387	0.05002	0.0514	UK Biobank (EUR)	https://pan-ukb-us-east-1.s3.amazonaws.com/sumstats_flat_files/biomarkers-30840-both_sexes-irnt.tsv.bgz	EUR: biomarkers : 30840 : Biological samples > Assay results > Blood assays > Blood biochemistry
Total cholesterol	-0.05211	0.603	-0.02209	0.7296	0.02859	0.5436	0.0916	0.03872	-0.001767	0.9681	0.03828	0.4994	GLGC	http://csg.sph.umich.edu/willer/public/lipids2013/	Global LipidsGenetics Consortium
Total protein	0.1727	0.05261	-0.01977	0.5945	0.01142	0.7568	0.04706	0.1263	-0.0008987	0.9784	0.002323	0.958	UK Biobank (EUR)	https://pan-ukb-us-east-1.s3.amazonaws.com/sumstats_flat_files/biomarkers-30860-both_sexes-irnt.tsv.bgz	EUR: biomarkers : 30860 : Biological samples > Assay results > Blood assays > Blood biochemistry
Total sugars	0.0528	0.7874	-0.02368	0.8236	-0.01263	0.8521	0.04396	0.5228	-0.04054	0.5566	0.005125	0.9473	UK Biobank	https://docs.google.com/spreadsheets/d/1kvPoupSzsSFBNSztMzl04xMoSC3Kcx3CrjVf4yBmESU/edit?ts=5b5f17db#gid=227859291	PHESANT Transformation:100008_0|| CONTINUOUS MAIN || CONTINUOUS || ||-Notes:Total sugars. Estimated intake, based on food and beverage consumption yesterday, excluding any supplements.-Variable type:continuous_raw
Townsend deprivation index at recruitment	-0.07805	0.3967	0.09085	0.1425	-0.05073	0.2523	0.05964	0.1384	-0.05281	0.187	-0.07474	0.06657	UK Biobank	https://docs.google.com/spreadsheets/d/1kvPoupSzsSFBNSztMzl04xMoSC3Kcx3CrjVf4yBmESU/edit?ts=5b5f17db#gid=227859291	PHESANT Transformation:189_0|| CONTINUOUS MAIN || CONTINUOUS || ||-Notes:Townsend deprivation index calculated immediately prior to participant joining UK Biobank. Based on the preceding national census output areas. Each participant is assigned a score corresponding to the output area in which their postcode is located.-Variable type:continuous_raw
Treatment/medication code: Free-text entry, unable to be coded	-0.01214	0.9679	-0.2327	0.1845	0.09351	0.4541	0.253	0.07915	-0.1288	0.3045	-0.04841	0.7101	UK Biobank	https://docs.google.com/spreadsheets/d/1kvPoupSzsSFBNSztMzl04xMoSC3Kcx3CrjVf4yBmESU/edit?ts=5b5f17db#gid=227859291	PHESANT Transformation:20003_0 || CAT-MUL-BINARY-VAR 99999 || Indicator name x137_0_0 || Remove indicator var NAs: 53 || Remove indicator var <0: 0 || Removed 0 examples != 99999 but with missing value (<0) || sample 348892/12249(361141) ||-Notes:Code for treatment Negative codes indicate free-text entry.-Variable type:binary
Treatment/medication code: adcal-d3 1.5g/10micrograms chewable tablet	0.2819	0.2744	-0.03385	0.8241	0.0288	0.7853	0.04583	0.6688	0.06611	0.4963	0.08646	0.4507	UK Biobank	https://docs.google.com/spreadsheets/d/1kvPoupSzsSFBNSztMzl04xMoSC3Kcx3CrjVf4yBmESU/edit?ts=5b5f17db#gid=227859291	PHESANT Transformation:20003_0 || CAT-MUL-BINARY-VAR 1141164828 || Indicator name x137_0_0 || Remove indicator var NAs: 53 || Remove indicator var <0: 0 || Removed 0 examples != 1141164828 but with missing value (<0) || sample 358706/2435(361141) ||-Notes:Code for treatment Negative codes indicate free-text entry.-Variable type:binary
Treatment/medication code: alendronate sodium	-0.1828	0.3437	-0.07359	0.4483	-0.1321	0.1015	-0.01976	0.7904	-0.03852	0.6223	0.1102	0.1849	UK Biobank	https://docs.google.com/spreadsheets/d/1kvPoupSzsSFBNSztMzl04xMoSC3Kcx3CrjVf4yBmESU/edit?ts=5b5f17db#gid=227859291	PHESANT Transformation:20003_0 || CAT-MUL-BINARY-VAR 1140922174 || Indicator name x137_0_0 || Remove indicator var NAs: 53 || Remove indicator var <0: 0 || Removed 0 examples != 1140922174 but with missing value (<0) || sample 357038/4103(361141) ||-Notes:Code for treatment Negative codes indicate free-text entry.-Variable type:binary
Treatment/medication code: allopurinol	-0.01204	0.9125	0.0345	0.5892	0.08776	0.05171	0.08945	0.08977	-0.04485	0.37	0.01969	0.7047	UK Biobank	https://docs.google.com/spreadsheets/d/1kvPoupSzsSFBNSztMzl04xMoSC3Kcx3CrjVf4yBmESU/edit?ts=5b5f17db#gid=227859291	PHESANT Transformation:20003_0 || CAT-MUL-BINARY-VAR 1140875408 || Indicator name x137_0_0 || Remove indicator var NAs: 53 || Remove indicator var <0: 0 || Removed 0 examples != 1140875408 but with missing value (<0) || sample 357033/4108(361141) ||-Notes:Code for treatment Negative codes indicate free-text entry.-Variable type:binary
Treatment/medication code: amitriptyline	-0.436	0.02644	0.03895	0.7519	-0.05301	0.5113	0.1573	0.04765	-0.05445	0.467	-0.02375	0.7621	UK Biobank	https://docs.google.com/spreadsheets/d/1kvPoupSzsSFBNSztMzl04xMoSC3Kcx3CrjVf4yBmESU/edit?ts=5b5f17db#gid=227859291	PHESANT Transformation:20003_0 || CAT-MUL-BINARY-VAR 1140879616 || Indicator name x137_0_0 || Remove indicator var NAs: 53 || Remove indicator var <0: 0 || Removed 0 examples != 1140879616 but with missing value (<0) || sample 354317/6824(361141) ||-Notes:Code for treatment Negative codes indicate free-text entry.-Variable type:binary
Treatment/medication code: amlodipine	0.1241	0.3287	0.08616	0.1637	-0.009203	0.8441	0.03814	0.4345	-0.0873	0.03951	0.0626	0.2359	UK Biobank	https://docs.google.com/spreadsheets/d/1kvPoupSzsSFBNSztMzl04xMoSC3Kcx3CrjVf4yBmESU/edit?ts=5b5f17db#gid=227859291	PHESANT Transformation:20003_0 || CAT-MUL-BINARY-VAR 1140879802 || Indicator name x137_0_0 || Remove indicator var NAs: 53 || Remove indicator var <0: 0 || Removed 0 examples != 1140879802 but with missing value (<0) || sample 346553/14588(361141) ||-Notes:Code for treatment Negative codes indicate free-text entry.-Variable type:binary
Treatment/medication code: arthrotec 50 tablet	0.4641	0.2018	0.1953	0.3134	0.2071	0.1494	-0.1745	0.273	0.1727	0.1731	0.1523	0.2793	UK Biobank	https://docs.google.com/spreadsheets/d/1kvPoupSzsSFBNSztMzl04xMoSC3Kcx3CrjVf4yBmESU/edit?ts=5b5f17db#gid=227859291	PHESANT Transformation:20003_0 || CAT-MUL-BINARY-VAR 1140927086 || Indicator name x137_0_0 || Remove indicator var NAs: 53 || Remove indicator var <0: 0 || Removed 0 examples != 1140927086 but with missing value (<0) || sample 360833/308(361141) ||-Notes:Code for treatment Negative codes indicate free-text entry.-Variable type:binary
Treatment/medication code: aspirin	0.09889	0.3827	-0.1342	0.0233	-0.001237	0.9796	-0.01843	0.7395	-0.1213	0.003581	-0.02378	0.6281	UK Biobank	https://docs.google.com/spreadsheets/d/1kvPoupSzsSFBNSztMzl04xMoSC3Kcx3CrjVf4yBmESU/edit?ts=5b5f17db#gid=227859291	PHESANT Transformation:20003_0 || CAT-MUL-BINARY-VAR 1140868226 || Indicator name x137_0_0 || Remove indicator var NAs: 53 || Remove indicator var <0: 0 || Removed 0 examples != 1140868226 but with missing value (<0) || sample 313060/48081(361141) ||-Notes:Code for treatment Negative codes indicate free-text entry.-Variable type:binary
Treatment/medication code: atenolol	0.0774	0.574	-0.1184	0.0888	0.0006196	0.9918	0.02442	0.6437	-0.05892	0.2194	-0.01383	0.8088	UK Biobank	https://docs.google.com/spreadsheets/d/1kvPoupSzsSFBNSztMzl04xMoSC3Kcx3CrjVf4yBmESU/edit?ts=5b5f17db#gid=227859291	PHESANT Transformation:20003_0 || CAT-MUL-BINARY-VAR 1140866738 || Indicator name x137_0_0 || Remove indicator var NAs: 53 || Remove indicator var <0: 0 || Removed 0 examples != 1140866738 but with missing value (<0) || sample 347190/13951(361141) ||-Notes:Code for treatment Negative codes indicate free-text entry.-Variable type:binary
Treatment/medication code: atorvastatin	-0.07913	0.5919	-0.03001	0.6873	-0.06746	0.238	0.1175	0.04218	-0.1325	0.0184	0.01603	0.7884	UK Biobank	https://docs.google.com/spreadsheets/d/1kvPoupSzsSFBNSztMzl04xMoSC3Kcx3CrjVf4yBmESU/edit?ts=5b5f17db#gid=227859291	PHESANT Transformation:20003_0 || CAT-MUL-BINARY-VAR 1141146234 || Indicator name x137_0_0 || Remove indicator var NAs: 53 || Remove indicator var <0: 0 || Removed 0 examples != 1141146234 but with missing value (<0) || sample 350336/10805(361141) ||-Notes:Code for treatment Negative codes indicate free-text entry.-Variable type:binary
Treatment/medication code: beclazone 50 inhaler	-0.4537	0.09624	-0.007259	0.9637	0.03555	0.7637	0.278	0.02535	0.03252	0.7259	0.001394	0.9903	UK Biobank	https://docs.google.com/spreadsheets/d/1kvPoupSzsSFBNSztMzl04xMoSC3Kcx3CrjVf4yBmESU/edit?ts=5b5f17db#gid=227859291	PHESANT Transformation:20003_0 || CAT-MUL-BINARY-VAR 1140862476 || Indicator name x137_0_0 || Remove indicator var NAs: 53 || Remove indicator var <0: 0 || Removed 0 examples != 1140862476 but with missing value (<0) || sample 360098/1043(361141) ||-Notes:Code for treatment Negative codes indicate free-text entry.-Variable type:binary
Treatment/medication code: beclometasone	0.0811	0.7314	-0.1254	0.3898	0.01074	0.9113	-0.07459	0.4746	0.09866	0.3367	0.03898	0.7256	UK Biobank	https://docs.google.com/spreadsheets/d/1kvPoupSzsSFBNSztMzl04xMoSC3Kcx3CrjVf4yBmESU/edit?ts=5b5f17db#gid=227859291	PHESANT Transformation:20003_0 || CAT-MUL-BINARY-VAR 1140909786 || Indicator name x137_0_0 || Remove indicator var NAs: 53 || Remove indicator var <0: 0 || Removed 0 examples != 1140909786 but with missing value (<0) || sample 357842/3299(361141) ||-Notes:Code for treatment Negative codes indicate free-text entry.-Variable type:binary
Treatment/medication code: beconase 50micrograms nasal spray	-0.3043	0.3586	0.03541	0.8402	-0.06338	0.6612	-0.08635	0.52	-0.1183	0.3995	-0.1784	0.2563	UK Biobank	https://docs.google.com/spreadsheets/d/1kvPoupSzsSFBNSztMzl04xMoSC3Kcx3CrjVf4yBmESU/edit?ts=5b5f17db#gid=227859291	PHESANT Transformation:20003_0 || CAT-MUL-BINARY-VAR 1140876136 || Indicator name x137_0_0 || Remove indicator var NAs: 53 || Remove indicator var <0: 0 || Removed 0 examples != 1140876136 but with missing value (<0) || sample 358726/2415(361141) ||-Notes:Code for treatment Negative codes indicate free-text entry.-Variable type:binary
Treatment/medication code: becotide 50 inhaler	-0.08139	0.704	0.1042	0.3962	-0.1062	0.334	-0.06179	0.5067	-0.146	0.1443	0.06536	0.5051	UK Biobank	https://docs.google.com/spreadsheets/d/1kvPoupSzsSFBNSztMzl04xMoSC3Kcx3CrjVf4yBmESU/edit?ts=5b5f17db#gid=227859291	PHESANT Transformation:20003_0 || CAT-MUL-BINARY-VAR 1140862382 || Indicator name x137_0_0 || Remove indicator var NAs: 53 || Remove indicator var <0: 0 || Removed 0 examples != 1140862382 but with missing value (<0) || sample 358935/2206(361141) ||-Notes:Code for treatment Negative codes indicate free-text entry.-Variable type:binary
Treatment/medication code: bendrofluazide	0.2025	0.3716	0.05313	0.6141	0.09721	0.252	0.03958	0.638	-0.03461	0.6342	0.1901	0.02993	UK Biobank	https://docs.google.com/spreadsheets/d/1kvPoupSzsSFBNSztMzl04xMoSC3Kcx3CrjVf4yBmESU/edit?ts=5b5f17db#gid=227859291	PHESANT Transformation:20003_0 || CAT-MUL-BINARY-VAR 1140866122 || Indicator name x137_0_0 || Remove indicator var NAs: 53 || Remove indicator var <0: 0 || Removed 0 examples != 1140866122 but with missing value (<0) || sample 359219/1922(361141) ||-Notes:Code for treatment Negative codes indicate free-text entry.-Variable type:binary
Treatment/medication code: bendroflumethiazide	0.02252	0.8801	0.01982	0.7585	0.01654	0.7698	-0.000554	0.9903	-0.08135	0.06648	0.000204	0.9971	UK Biobank	https://docs.google.com/spreadsheets/d/1kvPoupSzsSFBNSztMzl04xMoSC3Kcx3CrjVf4yBmESU/edit?ts=5b5f17db#gid=227859291	PHESANT Transformation:20003_0 || CAT-MUL-BINARY-VAR 1141194794 || Indicator name x137_0_0 || Remove indicator var NAs: 53 || Remove indicator var <0: 0 || Removed 0 examples != 1141194794 but with missing value (<0) || sample 340945/20196(361141) ||-Notes:Code for treatment Negative codes indicate free-text entry.-Variable type:binary
Treatment/medication code: bisoprolol	0.1108	0.5434	-0.106	0.3609	-0.01551	0.8428	-0.1072	0.1449	-0.05254	0.5013	0.03165	0.6883	UK Biobank	https://docs.google.com/spreadsheets/d/1kvPoupSzsSFBNSztMzl04xMoSC3Kcx3CrjVf4yBmESU/edit?ts=5b5f17db#gid=227859291	PHESANT Transformation:20003_0 || CAT-MUL-BINARY-VAR 1140879760 || Indicator name x137_0_0 || Remove indicator var NAs: 53 || Remove indicator var <0: 0 || Removed 0 examples != 1140879760 but with missing value (<0) || sample 355837/5304(361141) ||-Notes:Code for treatment Negative codes indicate free-text entry.-Variable type:binary
Treatment/medication code: calcichew d3 tablet	-0.08886	0.6862	0.2669	0.0433	-0.008198	0.9331	0.03369	0.7012	0.09247	0.3108	0.005721	0.9508	UK Biobank	https://docs.google.com/spreadsheets/d/1kvPoupSzsSFBNSztMzl04xMoSC3Kcx3CrjVf4yBmESU/edit?ts=5b5f17db#gid=227859291	PHESANT Transformation:20003_0 || CAT-MUL-BINARY-VAR 1140871050 || Indicator name x137_0_0 || Remove indicator var NAs: 53 || Remove indicator var <0: 0 || Removed 0 examples != 1140871050 but with missing value (<0) || sample 357718/3423(361141) ||-Notes:Code for treatment Negative codes indicate free-text entry.-Variable type:binary
Treatment/medication code: calcium carbonate+cholecalciferol 1.25g/5micrograms tablet	-0.5042	0.1637	-0.005388	0.9773	-0.04682	0.7087	0.1611	0.2603	-0.1874	0.1408	-0.09603	0.4594	UK Biobank	https://docs.google.com/spreadsheets/d/1kvPoupSzsSFBNSztMzl04xMoSC3Kcx3CrjVf4yBmESU/edit?ts=5b5f17db#gid=227859291	PHESANT Transformation:20003_0 || CAT-MUL-BINARY-VAR 1140871052 || Indicator name x137_0_0 || Remove indicator var NAs: 53 || Remove indicator var <0: 0 || Removed 0 examples != 1140871052 but with missing value (<0) || sample 360989/152(361141) ||-Notes:Code for treatment Negative codes indicate free-text entry.-Variable type:binary
Treatment/medication code: calcium salts	-0.8966	0.01278	-0.228	0.1603	0.1985	0.08433	0.01197	0.917	0.09039	0.4503	0.2589	0.04321	UK Biobank	https://docs.google.com/spreadsheets/d/1kvPoupSzsSFBNSztMzl04xMoSC3Kcx3CrjVf4yBmESU/edit?ts=5b5f17db#gid=227859291	PHESANT Transformation:20003_0 || CAT-MUL-BINARY-VAR 1140870788 || Indicator name x137_0_0 || Remove indicator var NAs: 53 || Remove indicator var <0: 0 || Removed 0 examples != 1140870788 but with missing value (<0) || sample 358933/2208(361141) ||-Notes:Code for treatment Negative codes indicate free-text entry.-Variable type:binary
Treatment/medication code: candesartan cilexetil	-0.1529	0.4228	0.01327	0.8901	-0.07723	0.287	0.08459	0.2408	-0.07105	0.3153	-0.01029	0.8818	UK Biobank	https://docs.google.com/spreadsheets/d/1kvPoupSzsSFBNSztMzl04xMoSC3Kcx3CrjVf4yBmESU/edit?ts=5b5f17db#gid=227859291	PHESANT Transformation:20003_0 || CAT-MUL-BINARY-VAR 1141156836 || Indicator name x137_0_0 || Remove indicator var NAs: 53 || Remove indicator var <0: 0 || Removed 0 examples != 1141156836 but with missing value (<0) || sample 357266/3875(361141) ||-Notes:Code for treatment Negative codes indicate free-text entry.-Variable type:binary
Treatment/medication code: cetirizine	0.05845	0.7518	-0.01467	0.8979	0.01712	0.816	0.01685	0.8345	0.02601	0.7312	0.1268	0.1491	UK Biobank	https://docs.google.com/spreadsheets/d/1kvPoupSzsSFBNSztMzl04xMoSC3Kcx3CrjVf4yBmESU/edit?ts=5b5f17db#gid=227859291	PHESANT Transformation:20003_0 || CAT-MUL-BINARY-VAR 1140883504 || Indicator name x137_0_0 || Remove indicator var NAs: 53 || Remove indicator var <0: 0 || Removed 0 examples != 1140883504 but with missing value (<0) || sample 357071/4070(361141) ||-Notes:Code for treatment Negative codes indicate free-text entry.-Variable type:binary
Treatment/medication code: chlorphenamine	-0.3461	0.2071	0.111	0.4454	-0.0903	0.4152	-0.09084	0.428	0.04488	0.6527	0.04602	0.6669	UK Biobank	https://docs.google.com/spreadsheets/d/1kvPoupSzsSFBNSztMzl04xMoSC3Kcx3CrjVf4yBmESU/edit?ts=5b5f17db#gid=227859291	PHESANT Transformation:20003_0 || CAT-MUL-BINARY-VAR 1140909790 || Indicator name x137_0_0 || Remove indicator var NAs: 53 || Remove indicator var <0: 0 || Removed 0 examples != 1140909790 but with missing value (<0) || sample 360924/217(361141) ||-Notes:Code for treatment Negative codes indicate free-text entry.-Variable type:binary
Treatment/medication code: chondroitin product	0.1222	0.5995	-0.1364	0.3987	0.03601	0.708	0.0415	0.68	-0.145	0.1535	0.1109	0.355	UK Biobank	https://docs.google.com/spreadsheets/d/1kvPoupSzsSFBNSztMzl04xMoSC3Kcx3CrjVf4yBmESU/edit?ts=5b5f17db#gid=227859291	PHESANT Transformation:20003_0 || CAT-MUL-BINARY-VAR 1187 || Indicator name x137_0_0 || Remove indicator var NAs: 53 || Remove indicator var <0: 0 || Removed 0 examples != 1187 but with missing value (<0) || sample 356478/4663(361141) ||-Notes:Code for treatment Negative codes indicate free-text entry.-Variable type:binary
Treatment/medication code: citalopram	0.04741	0.8371	0.04395	0.7424	-0.1775	0.06122	0.02845	0.733	-0.2365	0.007435	-0.01027	0.912	UK Biobank	https://docs.google.com/spreadsheets/d/1kvPoupSzsSFBNSztMzl04xMoSC3Kcx3CrjVf4yBmESU/edit?ts=5b5f17db#gid=227859291	PHESANT Transformation:20003_0 || CAT-MUL-BINARY-VAR 1140921600 || Indicator name x137_0_0 || Remove indicator var NAs: 53 || Remove indicator var <0: 0 || Removed 0 examples != 1140921600 but with missing value (<0) || sample 354956/6185(361141) ||-Notes:Code for treatment Negative codes indicate free-text entry.-Variable type:binary
Treatment/medication code: clopidogrel	0.1598	0.4555	0.1449	0.248	-0.07862	0.3707	0.1086	0.2578	-0.08926	0.3657	0.02659	0.8092	UK Biobank	https://docs.google.com/spreadsheets/d/1kvPoupSzsSFBNSztMzl04xMoSC3Kcx3CrjVf4yBmESU/edit?ts=5b5f17db#gid=227859291	PHESANT Transformation:20003_0 || CAT-MUL-BINARY-VAR 1141168318 || Indicator name x137_0_0 || Remove indicator var NAs: 53 || Remove indicator var <0: 0 || Removed 0 examples != 1141168318 but with missing value (<0) || sample 358851/2290(361141) ||-Notes:Code for treatment Negative codes indicate free-text entry.-Variable type:binary
Treatment/medication code: co-codamol	-0.2231	0.1552	0.1786	0.03504	-0.05873	0.3487	0.05094	0.4461	-0.02981	0.5908	-0.03942	0.5678	UK Biobank	https://docs.google.com/spreadsheets/d/1kvPoupSzsSFBNSztMzl04xMoSC3Kcx3CrjVf4yBmESU/edit?ts=5b5f17db#gid=227859291	PHESANT Transformation:20003_0 || CAT-MUL-BINARY-VAR 1140923346 || Indicator name x137_0_0 || Remove indicator var NAs: 53 || Remove indicator var <0: 0 || Removed 0 examples != 1140923346 but with missing value (<0) || sample 352757/8384(361141) ||-Notes:Code for treatment Negative codes indicate free-text entry.-Variable type:binary
Treatment/medication code: cod liver oil capsule	-0.0652	0.7905	-0.01505	0.9047	-0.03518	0.7353	-0.08213	0.4542	-0.06836	0.4549	0.1241	0.1857	UK Biobank	https://docs.google.com/spreadsheets/d/1kvPoupSzsSFBNSztMzl04xMoSC3Kcx3CrjVf4yBmESU/edit?ts=5b5f17db#gid=227859291	PHESANT Transformation:20003_0 || CAT-MUL-BINARY-VAR 1140909674 || Indicator name x137_0_0 || Remove indicator var NAs: 53 || Remove indicator var <0: 0 || Removed 0 examples != 1140909674 but with missing value (<0) || sample 340107/21034(361141) ||-Notes:Code for treatment Negative codes indicate free-text entry.-Variable type:binary
Treatment/medication code: codeine	-0.2738	0.2097	0.09406	0.442	0.00751	0.9344	0.07513	0.4526	0.02852	0.7935	0.0215	0.8378	UK Biobank	https://docs.google.com/spreadsheets/d/1kvPoupSzsSFBNSztMzl04xMoSC3Kcx3CrjVf4yBmESU/edit?ts=5b5f17db#gid=227859291	PHESANT Transformation:20003_0 || CAT-MUL-BINARY-VAR 1140884444 || Indicator name x137_0_0 || Remove indicator var NAs: 53 || Remove indicator var <0: 0 || Removed 0 examples != 1140884444 but with missing value (<0) || sample 359271/1870(361141) ||-Notes:Code for treatment Negative codes indicate free-text entry.-Variable type:binary
Treatment/medication code: colchicine	0.02516	0.9392	0.09886	0.5868	-0.193	0.167	0.3577	0.02279	-0.2191	0.06683	-0.03213	0.791	UK Biobank	https://docs.google.com/spreadsheets/d/1kvPoupSzsSFBNSztMzl04xMoSC3Kcx3CrjVf4yBmESU/edit?ts=5b5f17db#gid=227859291	PHESANT Transformation:20003_0 || CAT-MUL-BINARY-VAR 1140875486 || Indicator name x137_0_0 || Remove indicator var NAs: 53 || Remove indicator var <0: 0 || Removed 0 examples != 1140875486 but with missing value (<0) || sample 360951/190(361141) ||-Notes:Code for treatment Negative codes indicate free-text entry.-Variable type:binary
Treatment/medication code: diazepam	0.0792	0.7878	-0.08559	0.6263	-0.1493	0.237	0.06283	0.6205	-0.05048	0.6968	0.1741	0.1902	UK Biobank	https://docs.google.com/spreadsheets/d/1kvPoupSzsSFBNSztMzl04xMoSC3Kcx3CrjVf4yBmESU/edit?ts=5b5f17db#gid=227859291	PHESANT Transformation:20003_0 || CAT-MUL-BINARY-VAR 1140863152 || Indicator name x137_0_0 || Remove indicator var NAs: 53 || Remove indicator var <0: 0 || Removed 0 examples != 1140863152 but with missing value (<0) || sample 360154/987(361141) ||-Notes:Code for treatment Negative codes indicate free-text entry.-Variable type:binary
Treatment/medication code: diclofenac	-0.01266	0.9469	-0.0762	0.447	-0.08394	0.3029	0.09727	0.1968	0.007854	0.9099	0.01175	0.8837	UK Biobank	https://docs.google.com/spreadsheets/d/1kvPoupSzsSFBNSztMzl04xMoSC3Kcx3CrjVf4yBmESU/edit?ts=5b5f17db#gid=227859291	PHESANT Transformation:20003_0 || CAT-MUL-BINARY-VAR 1140884488 || Indicator name x137_0_0 || Remove indicator var NAs: 53 || Remove indicator var <0: 0 || Removed 0 examples != 1140884488 but with missing value (<0) || sample 353596/7545(361141) ||-Notes:Code for treatment Negative codes indicate free-text entry.-Variable type:binary
Treatment/medication code: diclofenac sodium+misoprostol	0.1436	0.6837	-0.1112	0.561	0.02637	0.8511	0.07924	0.5238	-0.04463	0.7427	0.07334	0.6574	UK Biobank	https://docs.google.com/spreadsheets/d/1kvPoupSzsSFBNSztMzl04xMoSC3Kcx3CrjVf4yBmESU/edit?ts=5b5f17db#gid=227859291	PHESANT Transformation:20003_0 || CAT-MUL-BINARY-VAR 1140878036 || Indicator name x137_0_0 || Remove indicator var NAs: 53 || Remove indicator var <0: 0 || Removed 0 examples != 1140878036 but with missing value (<0) || sample 360890/251(361141) ||-Notes:Code for treatment Negative codes indicate free-text entry.-Variable type:binary
Treatment/medication code: digoxin	-0.3021	0.2503	-0.1024	0.5366	0.0106	0.9309	0.08022	0.4471	0.06606	0.5398	0.1113	0.3356	UK Biobank	https://docs.google.com/spreadsheets/d/1kvPoupSzsSFBNSztMzl04xMoSC3Kcx3CrjVf4yBmESU/edit?ts=5b5f17db#gid=227859291	PHESANT Transformation:20003_0 || CAT-MUL-BINARY-VAR 2038459814 || Indicator name x137_0_0 || Remove indicator var NAs: 53 || Remove indicator var <0: 0 || Removed 0 examples != 2038459814 but with missing value (<0) || sample 360220/921(361141) ||-Notes:Code for treatment Negative codes indicate free-text entry.-Variable type:binary
Treatment/medication code: dihydrocodeine	0.3296	0.2273	0.2364	0.1636	0.003124	0.9799	0.07198	0.5341	-0.02486	0.8239	0.02166	0.853	UK Biobank	https://docs.google.com/spreadsheets/d/1kvPoupSzsSFBNSztMzl04xMoSC3Kcx3CrjVf4yBmESU/edit?ts=5b5f17db#gid=227859291	PHESANT Transformation:20003_0 || CAT-MUL-BINARY-VAR 1140884464 || Indicator name x137_0_0 || Remove indicator var NAs: 53 || Remove indicator var <0: 0 || Removed 0 examples != 1140884464 but with missing value (<0) || sample 359851/1290(361141) ||-Notes:Code for treatment Negative codes indicate free-text entry.-Variable type:binary
Treatment/medication code: doxazosin	-0.06144	0.7597	0.0155	0.8719	-0.02895	0.718	-0.06152	0.4588	-0.1526	0.04876	-0.04091	0.6104	UK Biobank	https://docs.google.com/spreadsheets/d/1kvPoupSzsSFBNSztMzl04xMoSC3Kcx3CrjVf4yBmESU/edit?ts=5b5f17db#gid=227859291	PHESANT Transformation:20003_0 || CAT-MUL-BINARY-VAR 1140879778 || Indicator name x137_0_0 || Remove indicator var NAs: 53 || Remove indicator var <0: 0 || Removed 0 examples != 1140879778 but with missing value (<0) || sample 357098/4043(361141) ||-Notes:Code for treatment Negative codes indicate free-text entry.-Variable type:binary
Treatment/medication code: enalapril	0.2176	0.327	0.08804	0.4344	-0.03302	0.7308	-0.01029	0.9031	-0.03988	0.6318	0.06851	0.438	UK Biobank	https://docs.google.com/spreadsheets/d/1kvPoupSzsSFBNSztMzl04xMoSC3Kcx3CrjVf4yBmESU/edit?ts=5b5f17db#gid=227859291	PHESANT Transformation:20003_0 || CAT-MUL-BINARY-VAR 1140888552 || Indicator name x137_0_0 || Remove indicator var NAs: 53 || Remove indicator var <0: 0 || Removed 0 examples != 1140888552 but with missing value (<0) || sample 358338/2803(361141) ||-Notes:Code for treatment Negative codes indicate free-text entry.-Variable type:binary
Treatment/medication code: ezetimibe	-0.01326	0.9476	0.003256	0.9776	0.01534	0.8669	0.1682	0.05833	-0.006164	0.9445	-0.04085	0.6063	UK Biobank	https://docs.google.com/spreadsheets/d/1kvPoupSzsSFBNSztMzl04xMoSC3Kcx3CrjVf4yBmESU/edit?ts=5b5f17db#gid=227859291	PHESANT Transformation:20003_0 || CAT-MUL-BINARY-VAR 1141192736 || Indicator name x137_0_0 || Remove indicator var NAs: 53 || Remove indicator var <0: 0 || Removed 0 examples != 1141192736 but with missing value (<0) || sample 359009/2132(361141) ||-Notes:Code for treatment Negative codes indicate free-text entry.-Variable type:binary
Treatment/medication code: felodipine	0.2154	0.4011	0.2381	0.06049	0.08074	0.4416	0.2082	0.01641	0.06501	0.4262	0.01929	0.8504	UK Biobank	https://docs.google.com/spreadsheets/d/1kvPoupSzsSFBNSztMzl04xMoSC3Kcx3CrjVf4yBmESU/edit?ts=5b5f17db#gid=227859291	PHESANT Transformation:20003_0 || CAT-MUL-BINARY-VAR 1140888646 || Indicator name x137_0_0 || Remove indicator var NAs: 53 || Remove indicator var <0: 0 || Removed 0 examples != 1140888646 but with missing value (<0) || sample 358051/3090(361141) ||-Notes:Code for treatment Negative codes indicate free-text entry.-Variable type:binary
Treatment/medication code: flax oil tablet	-0.1077	0.7022	-0.07571	0.6433	-0.109	0.3279	0.08276	0.4797	-0.02855	0.818	0.02668	0.8342	UK Biobank	https://docs.google.com/spreadsheets/d/1kvPoupSzsSFBNSztMzl04xMoSC3Kcx3CrjVf4yBmESU/edit?ts=5b5f17db#gid=227859291	PHESANT Transformation:20003_0 || CAT-MUL-BINARY-VAR 1140911730 || Indicator name x137_0_0 || Remove indicator var NAs: 53 || Remove indicator var <0: 0 || Removed 0 examples != 1140911730 but with missing value (<0) || sample 360543/598(361141) ||-Notes:Code for treatment Negative codes indicate free-text entry.-Variable type:binary
Treatment/medication code: flecainide	-0.2627	0.2825	-0.03157	0.835	-0.2082	0.05877	-0.1662	0.1823	-0.01742	0.8723	-0.07258	0.537	UK Biobank	https://docs.google.com/spreadsheets/d/1kvPoupSzsSFBNSztMzl04xMoSC3Kcx3CrjVf4yBmESU/edit?ts=5b5f17db#gid=227859291	PHESANT Transformation:20003_0 || CAT-MUL-BINARY-VAR 1140888570 || Indicator name x137_0_0 || Remove indicator var NAs: 53 || Remove indicator var <0: 0 || Removed 0 examples != 1140888570 but with missing value (<0) || sample 360537/604(361141) ||-Notes:Code for treatment Negative codes indicate free-text entry.-Variable type:binary
Treatment/medication code: flixonase 50micrograms aqueous nasal spray	0.3909	0.1787	-0.1237	0.4555	0.123	0.3221	0.207	0.1008	0.03215	0.7461	-0.06069	0.6034	UK Biobank	https://docs.google.com/spreadsheets/d/1kvPoupSzsSFBNSztMzl04xMoSC3Kcx3CrjVf4yBmESU/edit?ts=5b5f17db#gid=227859291	PHESANT Transformation:20003_0 || CAT-MUL-BINARY-VAR 1140876076 || Indicator name x137_0_0 || Remove indicator var NAs: 53 || Remove indicator var <0: 0 || Removed 0 examples != 1140876076 but with missing value (<0) || sample 359717/1424(361141) ||-Notes:Code for treatment Negative codes indicate free-text entry.-Variable type:binary
Treatment/medication code: fluoxetine	-0.109	0.6413	-0.03266	0.7797	-0.03914	0.6868	-0.02875	0.7631	-0.02429	0.7715	0.07718	0.379	UK Biobank	https://docs.google.com/spreadsheets/d/1kvPoupSzsSFBNSztMzl04xMoSC3Kcx3CrjVf4yBmESU/edit?ts=5b5f17db#gid=227859291	PHESANT Transformation:20003_0 || CAT-MUL-BINARY-VAR 1140879540 || Indicator name x137_0_0 || Remove indicator var NAs: 53 || Remove indicator var <0: 0 || Removed 0 examples != 1140879540 but with missing value (<0) || sample 357001/4140(361141) ||-Notes:Code for treatment Negative codes indicate free-text entry.-Variable type:binary
Treatment/medication code: furosemide	-0.1181	0.6733	-0.01886	0.9014	0.07727	0.4888	-0.03085	0.7525	-0.08821	0.3534	0.1118	0.3012	UK Biobank	https://docs.google.com/spreadsheets/d/1kvPoupSzsSFBNSztMzl04xMoSC3Kcx3CrjVf4yBmESU/edit?ts=5b5f17db#gid=227859291	PHESANT Transformation:20003_0 || CAT-MUL-BINARY-VAR 1140909708 || Indicator name x137_0_0 || Remove indicator var NAs: 53 || Remove indicator var <0: 0 || Removed 0 examples != 1140909708 but with missing value (<0) || sample 358427/2714(361141) ||-Notes:Code for treatment Negative codes indicate free-text entry.-Variable type:binary
Treatment/medication code: gabapentin	0.02079	0.9417	0.1952	0.2374	0.04595	0.6778	0.09783	0.364	-0.1489	0.1695	-0.04582	0.6663	UK Biobank	https://docs.google.com/spreadsheets/d/1kvPoupSzsSFBNSztMzl04xMoSC3Kcx3CrjVf4yBmESU/edit?ts=5b5f17db#gid=227859291	PHESANT Transformation:20003_0 || CAT-MUL-BINARY-VAR 1140872228 || Indicator name x137_0_0 || Remove indicator var NAs: 53 || Remove indicator var <0: 0 || Removed 0 examples != 1140872228 but with missing value (<0) || sample 359467/1674(361141) ||-Notes:Code for treatment Negative codes indicate free-text entry.-Variable type:binary
Treatment/medication code: garlic product	-0.7147	0.03246	0.243	0.1559	-0.3349	0.02491	0.04111	0.7283	0.2117	0.1132	-0.09629	0.4045	UK Biobank	https://docs.google.com/spreadsheets/d/1kvPoupSzsSFBNSztMzl04xMoSC3Kcx3CrjVf4yBmESU/edit?ts=5b5f17db#gid=227859291	PHESANT Transformation:20003_0 || CAT-MUL-BINARY-VAR 1140911732 || Indicator name x137_0_0 || Remove indicator var NAs: 53 || Remove indicator var <0: 0 || Removed 0 examples != 1140911732 but with missing value (<0) || sample 356272/4869(361141) ||-Notes:Code for treatment Negative codes indicate free-text entry.-Variable type:binary
Treatment/medication code: gaviscon liquid	0.1287	0.6527	-0.2172	0.2325	0.2203	0.09098	0.07084	0.6049	0.01982	0.8723	-0.02202	0.8617	UK Biobank	https://docs.google.com/spreadsheets/d/1kvPoupSzsSFBNSztMzl04xMoSC3Kcx3CrjVf4yBmESU/edit?ts=5b5f17db#gid=227859291	PHESANT Transformation:20003_0 || CAT-MUL-BINARY-VAR 1140865354 || Indicator name x137_0_0 || Remove indicator var NAs: 53 || Remove indicator var <0: 0 || Removed 0 examples != 1140865354 but with missing value (<0) || sample 359255/1886(361141) ||-Notes:Code for treatment Negative codes indicate free-text entry.-Variable type:binary
Treatment/medication code: gliclazide	0.06541	0.6864	0.004849	0.9568	-0.006265	0.9256	0.08226	0.2053	-0.1619	0.01226	-0.05553	0.4123	UK Biobank	https://docs.google.com/spreadsheets/d/1kvPoupSzsSFBNSztMzl04xMoSC3Kcx3CrjVf4yBmESU/edit?ts=5b5f17db#gid=227859291	PHESANT Transformation:20003_0 || CAT-MUL-BINARY-VAR 1140874744 || Indicator name x137_0_0 || Remove indicator var NAs: 53 || Remove indicator var <0: 0 || Removed 0 examples != 1140874744 but with missing value (<0) || sample 358134/3007(361141) ||-Notes:Code for treatment Negative codes indicate free-text entry.-Variable type:binary
Treatment/medication code: glucosamine product	-0.3212	0.05047	-0.07293	0.5277	-0.09076	0.2321	0.06499	0.3681	-0.09755	0.1938	-0.02251	0.7713	UK Biobank	https://docs.google.com/spreadsheets/d/1kvPoupSzsSFBNSztMzl04xMoSC3Kcx3CrjVf4yBmESU/edit?ts=5b5f17db#gid=227859291	PHESANT Transformation:20003_0 || CAT-MUL-BINARY-VAR 1141188442 || Indicator name x137_0_0 || Remove indicator var NAs: 53 || Remove indicator var <0: 0 || Removed 0 examples != 1141188442 but with missing value (<0) || sample 336928/24213(361141) ||-Notes:Code for treatment Negative codes indicate free-text entry.-Variable type:binary
Treatment/medication code: gtn 400micrograms spray	0.5113	0.02301	-0.01835	0.8942	-0.01883	0.8649	0.05133	0.651	0.02481	0.8082	0.2295	0.04563	UK Biobank	https://docs.google.com/spreadsheets/d/1kvPoupSzsSFBNSztMzl04xMoSC3Kcx3CrjVf4yBmESU/edit?ts=5b5f17db#gid=227859291	PHESANT Transformation:20003_0 || CAT-MUL-BINARY-VAR 1140851812 || Indicator name x137_0_0 || Remove indicator var NAs: 53 || Remove indicator var <0: 0 || Removed 0 examples != 1140851812 but with missing value (<0) || sample 360292/849(361141) ||-Notes:Code for treatment Negative codes indicate free-text entry.-Variable type:binary
Treatment/medication code: ibuprofen	-0.2134	0.1295	-0.007824	0.9225	0.0638	0.2794	0.07398	0.1919	-0.007379	0.8936	0.01619	0.7979	UK Biobank	https://docs.google.com/spreadsheets/d/1kvPoupSzsSFBNSztMzl04xMoSC3Kcx3CrjVf4yBmESU/edit?ts=5b5f17db#gid=227859291	PHESANT Transformation:20003_0 || CAT-MUL-BINARY-VAR 1140871310 || Indicator name x137_0_0 || Remove indicator var NAs: 53 || Remove indicator var <0: 0 || Removed 0 examples != 1140871310 but with missing value (<0) || sample 316136/45005(361141) ||-Notes:Code for treatment Negative codes indicate free-text entry.-Variable type:binary
Treatment/medication code: imigran 50mg tablet	-0.1722	0.4698	0.2092	0.2091	-0.02656	0.8012	-0.0166	0.8682	-0.02863	0.7625	0.03662	0.7431	UK Biobank	https://docs.google.com/spreadsheets/d/1kvPoupSzsSFBNSztMzl04xMoSC3Kcx3CrjVf4yBmESU/edit?ts=5b5f17db#gid=227859291	PHESANT Transformation:20003_0 || CAT-MUL-BINARY-VAR 1140911658 || Indicator name x137_0_0 || Remove indicator var NAs: 53 || Remove indicator var <0: 0 || Removed 0 examples != 1140911658 but with missing value (<0) || sample 360551/590(361141) ||-Notes:Code for treatment Negative codes indicate free-text entry.-Variable type:binary
Treatment/medication code: insulin product	-0.2192	0.2394	-0.1235	0.2403	-0.005741	0.9356	-0.03727	0.6522	-0.1541	0.03144	-0.188	0.03705	UK Biobank	https://docs.google.com/spreadsheets/d/1kvPoupSzsSFBNSztMzl04xMoSC3Kcx3CrjVf4yBmESU/edit?ts=5b5f17db#gid=227859291	PHESANT Transformation:20003_0 || CAT-MUL-BINARY-VAR 1140883066 || Indicator name x137_0_0 || Remove indicator var NAs: 53 || Remove indicator var <0: 0 || Removed 0 examples != 1140883066 but with missing value (<0) || sample 357596/3545(361141) ||-Notes:Code for treatment Negative codes indicate free-text entry.-Variable type:binary
Treatment/medication code: ipratropium	-0.1486	0.623	0.2194	0.1299	0.05232	0.6574	0.08915	0.4897	-0.1218	0.2883	0.114	0.3121	UK Biobank	https://docs.google.com/spreadsheets/d/1kvPoupSzsSFBNSztMzl04xMoSC3Kcx3CrjVf4yBmESU/edit?ts=5b5f17db#gid=227859291	PHESANT Transformation:20003_0 || CAT-MUL-BINARY-VAR 1140883548 || Indicator name x137_0_0 || Remove indicator var NAs: 53 || Remove indicator var <0: 0 || Removed 0 examples != 1140883548 but with missing value (<0) || sample 360665/476(361141) ||-Notes:Code for treatment Negative codes indicate free-text entry.-Variable type:binary
Treatment/medication code: isosorbide mononitrate	0.0975	0.7173	-0.1425	0.3219	-0.008844	0.933	0.05788	0.5774	-0.001255	0.9911	-0.1376	0.2517	UK Biobank	https://docs.google.com/spreadsheets/d/1kvPoupSzsSFBNSztMzl04xMoSC3Kcx3CrjVf4yBmESU/edit?ts=5b5f17db#gid=227859291	PHESANT Transformation:20003_0 || CAT-MUL-BINARY-VAR 1140860954 || Indicator name x137_0_0 || Remove indicator var NAs: 53 || Remove indicator var <0: 0 || Removed 0 examples != 1140860954 but with missing value (<0) || sample 359952/1189(361141) ||-Notes:Code for treatment Negative codes indicate free-text entry.-Variable type:binary
Treatment/medication code: kapake tablet	0.5785	0.07153	0.07421	0.6483	0.156	0.1897	0.0667	0.4989	-0.0977	0.3797	0.1662	0.1307	UK Biobank	https://docs.google.com/spreadsheets/d/1kvPoupSzsSFBNSztMzl04xMoSC3Kcx3CrjVf4yBmESU/edit?ts=5b5f17db#gid=227859291	PHESANT Transformation:20003_0 || CAT-MUL-BINARY-VAR 1140864070 || Indicator name x137_0_0 || Remove indicator var NAs: 53 || Remove indicator var <0: 0 || Removed 0 examples != 1140864070 but with missing value (<0) || sample 361037/104(361141) ||-Notes:Code for treatment Negative codes indicate free-text entry.-Variable type:binary
Treatment/medication code: lansoprazole	-0.1695	0.2156	-0.01418	0.8467	-0.06399	0.331	0.09244	0.1538	-0.1128	0.05243	0.06037	0.3466	UK Biobank	https://docs.google.com/spreadsheets/d/1kvPoupSzsSFBNSztMzl04xMoSC3Kcx3CrjVf4yBmESU/edit?ts=5b5f17db#gid=227859291	PHESANT Transformation:20003_0 || CAT-MUL-BINARY-VAR 1140864752 || Indicator name x137_0_0 || Remove indicator var NAs: 53 || Remove indicator var <0: 0 || Removed 0 examples != 1140864752 but with missing value (<0) || sample 348309/12832(361141) ||-Notes:Code for treatment Negative codes indicate free-text entry.-Variable type:binary
Treatment/medication code: latanoprost	-0.5045	0.1204	-0.04612	0.7744	0.04322	0.7131	0.1263	0.2202	-0.08721	0.3874	0.04343	0.7006	UK Biobank	https://docs.google.com/spreadsheets/d/1kvPoupSzsSFBNSztMzl04xMoSC3Kcx3CrjVf4yBmESU/edit?ts=5b5f17db#gid=227859291	PHESANT Transformation:20003_0 || CAT-MUL-BINARY-VAR 1141146188 || Indicator name x137_0_0 || Remove indicator var NAs: 53 || Remove indicator var <0: 0 || Removed 0 examples != 1141146188 but with missing value (<0) || sample 360416/725(361141) ||-Notes:Code for treatment Negative codes indicate free-text entry.-Variable type:binary
Treatment/medication code: levothyroxine sodium	-0.01179	0.9179	0.01148	0.8152	-0.105	0.02006	0.004949	0.9057	-0.05747	0.1019	-0.06414	0.1964	UK Biobank	https://docs.google.com/spreadsheets/d/1kvPoupSzsSFBNSztMzl04xMoSC3Kcx3CrjVf4yBmESU/edit?ts=5b5f17db#gid=227859291	PHESANT Transformation:20003_0 || CAT-MUL-BINARY-VAR 1141191044 || Indicator name x137_0_0 || Remove indicator var NAs: 53 || Remove indicator var <0: 0 || Removed 0 examples != 1141191044 but with missing value (<0) || sample 346452/14689(361141) ||-Notes:Code for treatment Negative codes indicate free-text entry.-Variable type:binary
Treatment/medication code: lisinopril	0.08854	0.5538	0.03681	0.6911	-0.05919	0.401	-0.0164	0.7859	-0.09288	0.09759	0.1558	0.01488	UK Biobank	https://docs.google.com/spreadsheets/d/1kvPoupSzsSFBNSztMzl04xMoSC3Kcx3CrjVf4yBmESU/edit?ts=5b5f17db#gid=227859291	PHESANT Transformation:20003_0 || CAT-MUL-BINARY-VAR 1140860696 || Indicator name x137_0_0 || Remove indicator var NAs: 53 || Remove indicator var <0: 0 || Removed 0 examples != 1140860696 but with missing value (<0) || sample 351170/9971(361141) ||-Notes:Code for treatment Negative codes indicate free-text entry.-Variable type:binary
Treatment/medication code: lisinopril+hydrochlorothiazide 10mg/12.5mg tablet	-0.1459	0.6529	0.06286	0.6967	0.02484	0.8468	0.01217	0.9217	-0.1628	0.2043	-0.03843	0.7834	UK Biobank	https://docs.google.com/spreadsheets/d/1kvPoupSzsSFBNSztMzl04xMoSC3Kcx3CrjVf4yBmESU/edit?ts=5b5f17db#gid=227859291	PHESANT Transformation:20003_0 || CAT-MUL-BINARY-VAR 1140864952 || Indicator name x137_0_0 || Remove indicator var NAs: 53 || Remove indicator var <0: 0 || Removed 0 examples != 1140864952 but with missing value (<0) || sample 361016/125(361141) ||-Notes:Code for treatment Negative codes indicate free-text entry.-Variable type:binary
Treatment/medication code: losartan	0.3174	0.1288	-0.09597	0.3127	0.12	0.1263	0.1295	0.1017	0.08513	0.2224	0.007636	0.9169	UK Biobank	https://docs.google.com/spreadsheets/d/1kvPoupSzsSFBNSztMzl04xMoSC3Kcx3CrjVf4yBmESU/edit?ts=5b5f17db#gid=227859291	PHESANT Transformation:20003_0 || CAT-MUL-BINARY-VAR 1140916356 || Indicator name x137_0_0 || Remove indicator var NAs: 53 || Remove indicator var <0: 0 || Removed 0 examples != 1140916356 but with missing value (<0) || sample 357873/3268(361141) ||-Notes:Code for treatment Negative codes indicate free-text entry.-Variable type:binary
Treatment/medication code: metformin	0.02235	0.8387	-0.06122	0.2897	-0.0001923	0.9964	0.05186	0.2485	-0.1009	0.01773	-0.07889	0.05846	UK Biobank	https://docs.google.com/spreadsheets/d/1kvPoupSzsSFBNSztMzl04xMoSC3Kcx3CrjVf4yBmESU/edit?ts=5b5f17db#gid=227859291	PHESANT Transformation:20003_0 || CAT-MUL-BINARY-VAR 1140884600 || Indicator name x137_0_0 || Remove indicator var NAs: 53 || Remove indicator var <0: 0 || Removed 0 examples != 1140884600 but with missing value (<0) || sample 352173/8968(361141) ||-Notes:Code for treatment Negative codes indicate free-text entry.-Variable type:binary
Treatment/medication code: movicol oral powder	-0.2109	0.5523	-0.2062	0.2912	-0.08352	0.5794	0.0799	0.5787	-0.108	0.4279	0.0005888	0.9968	UK Biobank	https://docs.google.com/spreadsheets/d/1kvPoupSzsSFBNSztMzl04xMoSC3Kcx3CrjVf4yBmESU/edit?ts=5b5f17db#gid=227859291	PHESANT Transformation:20003_0 || CAT-MUL-BINARY-VAR 1140925800 || Indicator name x137_0_0 || Remove indicator var NAs: 53 || Remove indicator var <0: 0 || Removed 0 examples != 1140925800 but with missing value (<0) || sample 360010/1131(361141) ||-Notes:Code for treatment Negative codes indicate free-text entry.-Variable type:binary
Treatment/medication code: multivitamin+mineral preparations	-0.2629	0.3366	0.3059	0.09529	-0.1598	0.226	-0.05856	0.6477	-0.2897	0.02779	-0.08928	0.4572	UK Biobank	https://docs.google.com/spreadsheets/d/1kvPoupSzsSFBNSztMzl04xMoSC3Kcx3CrjVf4yBmESU/edit?ts=5b5f17db#gid=227859291	PHESANT Transformation:20003_0 || CAT-MUL-BINARY-VAR 1140876592 || Indicator name x137_0_0 || Remove indicator var NAs: 53 || Remove indicator var <0: 0 || Removed 0 examples != 1140876592 but with missing value (<0) || sample 356144/4997(361141) ||-Notes:Code for treatment Negative codes indicate free-text entry.-Variable type:binary
Treatment/medication code: nicorandil	0.7137	0.03042	0.09831	0.5699	-0.1128	0.357	0.03048	0.789	-0.02154	0.8607	0.002322	0.9851	UK Biobank	https://docs.google.com/spreadsheets/d/1kvPoupSzsSFBNSztMzl04xMoSC3Kcx3CrjVf4yBmESU/edit?ts=5b5f17db#gid=227859291	PHESANT Transformation:20003_0 || CAT-MUL-BINARY-VAR 1140910766 || Indicator name x137_0_0 || Remove indicator var NAs: 53 || Remove indicator var <0: 0 || Removed 0 examples != 1140910766 but with missing value (<0) || sample 359989/1152(361141) ||-Notes:Code for treatment Negative codes indicate free-text entry.-Variable type:binary
Treatment/medication code: omega-3/fish oil supplement	-0.3657	0.1702	-0.184	0.226	-0.1322	0.2182	0.004086	0.9689	0.1643	0.1012	-0.1563	0.147	UK Biobank	https://docs.google.com/spreadsheets/d/1kvPoupSzsSFBNSztMzl04xMoSC3Kcx3CrjVf4yBmESU/edit?ts=5b5f17db#gid=227859291	PHESANT Transformation:20003_0 || CAT-MUL-BINARY-VAR 1193 || Indicator name x137_0_0 || Remove indicator var NAs: 53 || Remove indicator var <0: 0 || Removed 0 examples != 1193 but with missing value (<0) || sample 347452/13689(361141) ||-Notes:Code for treatment Negative codes indicate free-text entry.-Variable type:binary
Treatment/medication code: omeprazole	0.07637	0.5391	-0.1171	0.1512	0.08725	0.118	0.1078	0.07673	-0.02049	0.7169	0.02749	0.6364	UK Biobank	https://docs.google.com/spreadsheets/d/1kvPoupSzsSFBNSztMzl04xMoSC3Kcx3CrjVf4yBmESU/edit?ts=5b5f17db#gid=227859291	PHESANT Transformation:20003_0 || CAT-MUL-BINARY-VAR 1140865634 || Indicator name x137_0_0 || Remove indicator var NAs: 53 || Remove indicator var <0: 0 || Removed 0 examples != 1140865634 but with missing value (<0) || sample 340022/21119(361141) ||-Notes:Code for treatment Negative codes indicate free-text entry.-Variable type:binary
Treatment/medication code: oxybutynin	-0.448	0.1348	0.1039	0.5492	-0.06352	0.6183	-0.1536	0.2316	-0.04023	0.7088	-0.07507	0.5872	UK Biobank	https://docs.google.com/spreadsheets/d/1kvPoupSzsSFBNSztMzl04xMoSC3Kcx3CrjVf4yBmESU/edit?ts=5b5f17db#gid=227859291	PHESANT Transformation:20003_0 || CAT-MUL-BINARY-VAR 1140883568 || Indicator name x137_0_0 || Remove indicator var NAs: 53 || Remove indicator var <0: 0 || Removed 0 examples != 1140883568 but with missing value (<0) || sample 360314/827(361141) ||-Notes:Code for treatment Negative codes indicate free-text entry.-Variable type:binary
Treatment/medication code: pantoprazole	0.491	0.1464	-0.03979	0.8318	0.124	0.365	-0.03292	0.8059	-0.07982	0.4849	0.2634	0.06942	UK Biobank	https://docs.google.com/spreadsheets/d/1kvPoupSzsSFBNSztMzl04xMoSC3Kcx3CrjVf4yBmESU/edit?ts=5b5f17db#gid=227859291	PHESANT Transformation:20003_0 || CAT-MUL-BINARY-VAR 1140929012 || Indicator name x137_0_0 || Remove indicator var NAs: 53 || Remove indicator var <0: 0 || Removed 0 examples != 1140929012 but with missing value (<0) || sample 360482/659(361141) ||-Notes:Code for treatment Negative codes indicate free-text entry.-Variable type:binary
Treatment/medication code: paracetamol	0.01313	0.8875	-0.06868	0.2465	0.0008153	0.9857	0.0337	0.4729	-0.08776	0.06478	0.06657	0.2093	UK Biobank	https://docs.google.com/spreadsheets/d/1kvPoupSzsSFBNSztMzl04xMoSC3Kcx3CrjVf4yBmESU/edit?ts=5b5f17db#gid=227859291	PHESANT Transformation:20003_0 || CAT-MUL-BINARY-VAR 2038460150 || Indicator name x137_0_0 || Remove indicator var NAs: 53 || Remove indicator var <0: 0 || Removed 0 examples != 2038460150 but with missing value (<0) || sample 294794/66347(361141) ||-Notes:Code for treatment Negative codes indicate free-text entry.-Variable type:binary
Treatment/medication code: perindopril	-0.2199	0.2062	-0.04334	0.6879	-0.1163	0.1821	-0.07869	0.3714	-0.2201	0.0028	-0.06586	0.3964	UK Biobank	https://docs.google.com/spreadsheets/d/1kvPoupSzsSFBNSztMzl04xMoSC3Kcx3CrjVf4yBmESU/edit?ts=5b5f17db#gid=227859291	PHESANT Transformation:20003_0 || CAT-MUL-BINARY-VAR 1140888560 || Indicator name x137_0_0 || Remove indicator var NAs: 53 || Remove indicator var <0: 0 || Removed 0 examples != 1140888560 but with missing value (<0) || sample 355984/5157(361141) ||-Notes:Code for treatment Negative codes indicate free-text entry.-Variable type:binary
Treatment/medication code: pioglitazone	-0.2996	0.1172	-0.1279	0.2225	-0.09442	0.2569	0.04853	0.5506	-0.02974	0.6936	-0.1055	0.1804	UK Biobank	https://docs.google.com/spreadsheets/d/1kvPoupSzsSFBNSztMzl04xMoSC3Kcx3CrjVf4yBmESU/edit?ts=5b5f17db#gid=227859291	PHESANT Transformation:20003_0 || CAT-MUL-BINARY-VAR 1141171646 || Indicator name x137_0_0 || Remove indicator var NAs: 53 || Remove indicator var <0: 0 || Removed 0 examples != 1141171646 but with missing value (<0) || sample 360397/744(361141) ||-Notes:Code for treatment Negative codes indicate free-text entry.-Variable type:binary
Treatment/medication code: prednisolone	0.1005	0.674	0.02137	0.8925	0.01854	0.8544	0.0722	0.5264	-0.08892	0.4638	-0.02552	0.824	UK Biobank	https://docs.google.com/spreadsheets/d/1kvPoupSzsSFBNSztMzl04xMoSC3Kcx3CrjVf4yBmESU/edit?ts=5b5f17db#gid=227859291	PHESANT Transformation:20003_0 || CAT-MUL-BINARY-VAR 1140874930 || Indicator name x137_0_0 || Remove indicator var NAs: 53 || Remove indicator var <0: 0 || Removed 0 examples != 1140874930 but with missing value (<0) || sample 359038/2103(361141) ||-Notes:Code for treatment Negative codes indicate free-text entry.-Variable type:binary
Treatment/medication code: propranolol	-0.03278	0.882	-0.1614	0.2299	-0.03808	0.6829	0.09002	0.4008	0.01206	0.9043	0.003533	0.9702	UK Biobank	https://docs.google.com/spreadsheets/d/1kvPoupSzsSFBNSztMzl04xMoSC3Kcx3CrjVf4yBmESU/edit?ts=5b5f17db#gid=227859291	PHESANT Transformation:20003_0 || CAT-MUL-BINARY-VAR 1140879842 || Indicator name x137_0_0 || Remove indicator var NAs: 53 || Remove indicator var <0: 0 || Removed 0 examples != 1140879842 but with missing value (<0) || sample 358736/2405(361141) ||-Notes:Code for treatment Negative codes indicate free-text entry.-Variable type:binary
Treatment/medication code: quinine	0.1998	0.3447	-0.07297	0.5486	0.1278	0.145	0.1914	0.02684	0.06021	0.4956	-0.001188	0.9898	UK Biobank	https://docs.google.com/spreadsheets/d/1kvPoupSzsSFBNSztMzl04xMoSC3Kcx3CrjVf4yBmESU/edit?ts=5b5f17db#gid=227859291	PHESANT Transformation:20003_0 || CAT-MUL-BINARY-VAR 1140874420 || Indicator name x137_0_0 || Remove indicator var NAs: 53 || Remove indicator var <0: 0 || Removed 0 examples != 1140874420 but with missing value (<0) || sample 358712/2429(361141) ||-Notes:Code for treatment Negative codes indicate free-text entry.-Variable type:binary
Treatment/medication code: ramipril	-0.02833	0.8123	-0.03	0.6742	-0.01217	0.8283	0.08242	0.1061	-0.07871	0.09106	-0.04478	0.3915	UK Biobank	https://docs.google.com/spreadsheets/d/1kvPoupSzsSFBNSztMzl04xMoSC3Kcx3CrjVf4yBmESU/edit?ts=5b5f17db#gid=227859291	PHESANT Transformation:20003_0 || CAT-MUL-BINARY-VAR 1140860806 || Indicator name x137_0_0 || Remove indicator var NAs: 53 || Remove indicator var <0: 0 || Removed 0 examples != 1140860806 but with missing value (<0) || sample 344272/16869(361141) ||-Notes:Code for treatment Negative codes indicate free-text entry.-Variable type:binary
Treatment/medication code: ranitidine	-0.5153	0.01699	0.06203	0.5688	-0.02483	0.7914	0.1637	0.07198	-0.2573	0.001069	0.05796	0.4495	UK Biobank	https://docs.google.com/spreadsheets/d/1kvPoupSzsSFBNSztMzl04xMoSC3Kcx3CrjVf4yBmESU/edit?ts=5b5f17db#gid=227859291	PHESANT Transformation:20003_0 || CAT-MUL-BINARY-VAR 1140879406 || Indicator name x137_0_0 || Remove indicator var NAs: 53 || Remove indicator var <0: 0 || Removed 0 examples != 1140879406 but with missing value (<0) || sample 355206/5935(361141) ||-Notes:Code for treatment Negative codes indicate free-text entry.-Variable type:binary
Treatment/medication code: reductil 10mg capsule	-0.2217	0.457	0.0801	0.6599	-0.1706	0.1883	0.03901	0.7692	-0.04995	0.6945	-0.04363	0.7264	UK Biobank	https://docs.google.com/spreadsheets/d/1kvPoupSzsSFBNSztMzl04xMoSC3Kcx3CrjVf4yBmESU/edit?ts=5b5f17db#gid=227859291	PHESANT Transformation:20003_0 || CAT-MUL-BINARY-VAR 1141174508 || Indicator name x137_0_0 || Remove indicator var NAs: 53 || Remove indicator var <0: 0 || Removed 0 examples != 1141174508 but with missing value (<0) || sample 361025/116(361141) ||-Notes:Code for treatment Negative codes indicate free-text entry.-Variable type:binary
Treatment/medication code: rhinocort 50micrograms nasal spray	0.1389	0.5646	-0.01952	0.8845	0.1738	0.1083	0.03728	0.6974	0.1035	0.2624	0.1059	0.3055	UK Biobank	https://docs.google.com/spreadsheets/d/1kvPoupSzsSFBNSztMzl04xMoSC3Kcx3CrjVf4yBmESU/edit?ts=5b5f17db#gid=227859291	PHESANT Transformation:20003_0 || CAT-MUL-BINARY-VAR 1140876146 || Indicator name x137_0_0 || Remove indicator var NAs: 53 || Remove indicator var <0: 0 || Removed 0 examples != 1140876146 but with missing value (<0) || sample 360981/160(361141) ||-Notes:Code for treatment Negative codes indicate free-text entry.-Variable type:binary
Treatment/medication code: risedronate sodium	-0.175	0.5759	0.0711	0.6811	0.04235	0.7142	0.1506	0.2614	0.103	0.3954	0.1001	0.4518	UK Biobank	https://docs.google.com/spreadsheets/d/1kvPoupSzsSFBNSztMzl04xMoSC3Kcx3CrjVf4yBmESU/edit?ts=5b5f17db#gid=227859291	PHESANT Transformation:20003_0 || CAT-MUL-BINARY-VAR 1141175684 || Indicator name x137_0_0 || Remove indicator var NAs: 53 || Remove indicator var <0: 0 || Removed 0 examples != 1141175684 but with missing value (<0) || sample 360423/718(361141) ||-Notes:Code for treatment Negative codes indicate free-text entry.-Variable type:binary
Treatment/medication code: rosiglitazone	-0.4877	0.1162	0.1147	0.5215	-0.1892	0.1674	0.1129	0.4578	-0.01933	0.8816	0.05556	0.6976	UK Biobank	https://docs.google.com/spreadsheets/d/1kvPoupSzsSFBNSztMzl04xMoSC3Kcx3CrjVf4yBmESU/edit?ts=5b5f17db#gid=227859291	PHESANT Transformation:20003_0 || CAT-MUL-BINARY-VAR 1141177600 || Indicator name x137_0_0 || Remove indicator var NAs: 53 || Remove indicator var <0: 0 || Removed 0 examples != 1141177600 but with missing value (<0) || sample 360610/531(361141) ||-Notes:Code for treatment Negative codes indicate free-text entry.-Variable type:binary
Treatment/medication code: rosuvastatin	0.08483	0.7289	-0.05304	0.6887	-0.0846	0.3877	0.02864	0.7775	0.09976	0.3044	-0.01885	0.8575	UK Biobank	https://docs.google.com/spreadsheets/d/1kvPoupSzsSFBNSztMzl04xMoSC3Kcx3CrjVf4yBmESU/edit?ts=5b5f17db#gid=227859291	PHESANT Transformation:20003_0 || CAT-MUL-BINARY-VAR 1141192410 || Indicator name x137_0_0 || Remove indicator var NAs: 53 || Remove indicator var <0: 0 || Removed 0 examples != 1141192410 but with missing value (<0) || sample 358914/2227(361141) ||-Notes:Code for treatment Negative codes indicate free-text entry.-Variable type:binary
Treatment/medication code: salbutamol	-0.004447	0.9812	0.03137	0.7748	-0.04421	0.5645	0.121	0.1418	0.05819	0.4297	0.06447	0.4272	UK Biobank	https://docs.google.com/spreadsheets/d/1kvPoupSzsSFBNSztMzl04xMoSC3Kcx3CrjVf4yBmESU/edit?ts=5b5f17db#gid=227859291	PHESANT Transformation:20003_0 || CAT-MUL-BINARY-VAR 1140881856 || Indicator name x137_0_0 || Remove indicator var NAs: 53 || Remove indicator var <0: 0 || Removed 0 examples != 1140881856 but with missing value (<0) || sample 356836/4305(361141) ||-Notes:Code for treatment Negative codes indicate free-text entry.-Variable type:binary
Treatment/medication code: salbutamol 100micrograms spacehaler	-0.1255	0.5882	-0.0007647	0.9951	-0.06265	0.5278	0.1764	0.03692	0.005087	0.947	-0.0175	0.8543	UK Biobank	https://docs.google.com/spreadsheets/d/1kvPoupSzsSFBNSztMzl04xMoSC3Kcx3CrjVf4yBmESU/edit?ts=5b5f17db#gid=227859291	PHESANT Transformation:20003_0 || CAT-MUL-BINARY-VAR 1140926606 || Indicator name x137_0_0 || Remove indicator var NAs: 53 || Remove indicator var <0: 0 || Removed 0 examples != 1140926606 but with missing value (<0) || sample 358874/2267(361141) ||-Notes:Code for treatment Negative codes indicate free-text entry.-Variable type:binary
Treatment/medication code: salmeterol product	-0.6839	0.07056	0.2889	0.1675	-0.06246	0.6267	0.01951	0.8764	0.01822	0.8723	0.06648	0.5905	UK Biobank	https://docs.google.com/spreadsheets/d/1kvPoupSzsSFBNSztMzl04xMoSC3Kcx3CrjVf4yBmESU/edit?ts=5b5f17db#gid=227859291	PHESANT Transformation:20003_0 || CAT-MUL-BINARY-VAR 1141157264 || Indicator name x137_0_0 || Remove indicator var NAs: 53 || Remove indicator var <0: 0 || Removed 0 examples != 1141157264 but with missing value (<0) || sample 360917/224(361141) ||-Notes:Code for treatment Negative codes indicate free-text entry.-Variable type:binary
Treatment/medication code: seretide 50 evohaler	-0.02995	0.8422	0.00808	0.918	0.0291	0.6249	0.05975	0.2955	0.09091	0.1277	-0.046	0.4246	UK Biobank	https://docs.google.com/spreadsheets/d/1kvPoupSzsSFBNSztMzl04xMoSC3Kcx3CrjVf4yBmESU/edit?ts=5b5f17db#gid=227859291	PHESANT Transformation:20003_0 || CAT-MUL-BINARY-VAR 1141176832 || Indicator name x137_0_0 || Remove indicator var NAs: 53 || Remove indicator var <0: 0 || Removed 0 examples != 1141176832 but with missing value (<0) || sample 356872/4269(361141) ||-Notes:Code for treatment Negative codes indicate free-text entry.-Variable type:binary
Treatment/medication code: serevent 25mcg inhaler	-0.192	0.4388	0.1083	0.5023	-0.07064	0.4862	0.1304	0.242	-0.1549	0.1917	-0.1331	0.1998	UK Biobank	https://docs.google.com/spreadsheets/d/1kvPoupSzsSFBNSztMzl04xMoSC3Kcx3CrjVf4yBmESU/edit?ts=5b5f17db#gid=227859291	PHESANT Transformation:20003_0 || CAT-MUL-BINARY-VAR 1140862148 || Indicator name x137_0_0 || Remove indicator var NAs: 53 || Remove indicator var <0: 0 || Removed 0 examples != 1140862148 but with missing value (<0) || sample 360145/996(361141) ||-Notes:Code for treatment Negative codes indicate free-text entry.-Variable type:binary
Treatment/medication code: simvastatin	0.1029	0.3409	-0.06819	0.2467	0.06873	0.1246	0.08657	0.04344	-0.1234	0.002182	0.005818	0.8993	UK Biobank	https://docs.google.com/spreadsheets/d/1kvPoupSzsSFBNSztMzl04xMoSC3Kcx3CrjVf4yBmESU/edit?ts=5b5f17db#gid=227859291	PHESANT Transformation:20003_0 || CAT-MUL-BINARY-VAR 1140861958 || Indicator name x137_0_0 || Remove indicator var NAs: 53 || Remove indicator var <0: 0 || Removed 0 examples != 1140861958 but with missing value (<0) || sample 320220/40921(361141) ||-Notes:Code for treatment Negative codes indicate free-text entry.-Variable type:binary
Treatment/medication code: sodium cromoglicate	-0.008483	0.9772	-0.05601	0.7282	-0.07806	0.5216	0.02479	0.8414	0.05691	0.6415	0.07623	0.6026	UK Biobank	https://docs.google.com/spreadsheets/d/1kvPoupSzsSFBNSztMzl04xMoSC3Kcx3CrjVf4yBmESU/edit?ts=5b5f17db#gid=227859291	PHESANT Transformation:20003_0 || CAT-MUL-BINARY-VAR 1140909788 || Indicator name x137_0_0 || Remove indicator var NAs: 53 || Remove indicator var <0: 0 || Removed 0 examples != 1140909788 but with missing value (<0) || sample 360831/310(361141) ||-Notes:Code for treatment Negative codes indicate free-text entry.-Variable type:binary
Treatment/medication code: spiriva 18micrograms inhalation capsule	-0.0481	0.8684	-0.1031	0.5435	0.04014	0.7568	-0.1395	0.2825	-0.06603	0.5529	0.01887	0.8726	UK Biobank	https://docs.google.com/spreadsheets/d/1kvPoupSzsSFBNSztMzl04xMoSC3Kcx3CrjVf4yBmESU/edit?ts=5b5f17db#gid=227859291	PHESANT Transformation:20003_0 || CAT-MUL-BINARY-VAR 1141182632 || Indicator name x137_0_0 || Remove indicator var NAs: 53 || Remove indicator var <0: 0 || Removed 0 examples != 1141182632 but with missing value (<0) || sample 360602/539(361141) ||-Notes:Code for treatment Negative codes indicate free-text entry.-Variable type:binary
Treatment/medication code: sumatriptan	-0.216	0.4948	-0.1908	0.291	-0.06855	0.606	0.2198	0.1266	-0.003416	0.9786	-0.006167	0.9631	UK Biobank	https://docs.google.com/spreadsheets/d/1kvPoupSzsSFBNSztMzl04xMoSC3Kcx3CrjVf4yBmESU/edit?ts=5b5f17db#gid=227859291	PHESANT Transformation:20003_0 || CAT-MUL-BINARY-VAR 1140884412 || Indicator name x137_0_0 || Remove indicator var NAs: 53 || Remove indicator var <0: 0 || Removed 0 examples != 1140884412 but with missing value (<0) || sample 360155/986(361141) ||-Notes:Code for treatment Negative codes indicate free-text entry.-Variable type:binary
Treatment/medication code: symbicort 100/6 turbohaler	0.09837	0.6609	-0.02343	0.856	0.1933	0.0239	0.1965	0.04305	0.039	0.6486	0.0519	0.5456	UK Biobank	https://docs.google.com/spreadsheets/d/1kvPoupSzsSFBNSztMzl04xMoSC3Kcx3CrjVf4yBmESU/edit?ts=5b5f17db#gid=227859291	PHESANT Transformation:20003_0 || CAT-MUL-BINARY-VAR 1141174520 || Indicator name x137_0_0 || Remove indicator var NAs: 53 || Remove indicator var <0: 0 || Removed 0 examples != 1141174520 but with missing value (<0) || sample 358892/2249(361141) ||-Notes:Code for treatment Negative codes indicate free-text entry.-Variable type:binary
Treatment/medication code: telmisartan	0.4191	0.08907	0.1157	0.4533	0.008775	0.934	-0.07486	0.4778	-0.004767	0.9605	-0.03233	0.7431	UK Biobank	https://docs.google.com/spreadsheets/d/1kvPoupSzsSFBNSztMzl04xMoSC3Kcx3CrjVf4yBmESU/edit?ts=5b5f17db#gid=227859291	PHESANT Transformation:20003_0 || CAT-MUL-BINARY-VAR 1141166006 || Indicator name x137_0_0 || Remove indicator var NAs: 53 || Remove indicator var <0: 0 || Removed 0 examples != 1141166006 but with missing value (<0) || sample 360559/582(361141) ||-Notes:Code for treatment Negative codes indicate free-text entry.-Variable type:binary
Treatment/medication code: temazepam	0.3332	0.4117	0.06645	0.7717	-0.06041	0.6943	-0.04286	0.7982	-0.3388	0.06391	0.191	0.2727	UK Biobank	https://docs.google.com/spreadsheets/d/1kvPoupSzsSFBNSztMzl04xMoSC3Kcx3CrjVf4yBmESU/edit?ts=5b5f17db#gid=227859291	PHESANT Transformation:20003_0 || CAT-MUL-BINARY-VAR 1140863202 || Indicator name x137_0_0 || Remove indicator var NAs: 53 || Remove indicator var <0: 0 || Removed 0 examples != 1140863202 but with missing value (<0) || sample 360382/759(361141) ||-Notes:Code for treatment Negative codes indicate free-text entry.-Variable type:binary
Treatment/medication code: terbinafine	-0.3195	0.2918	-0.01797	0.912	-0.06209	0.6302	-0.2971	0.02038	-0.2094	0.1015	0.2193	0.09861	UK Biobank	https://docs.google.com/spreadsheets/d/1kvPoupSzsSFBNSztMzl04xMoSC3Kcx3CrjVf4yBmESU/edit?ts=5b5f17db#gid=227859291	PHESANT Transformation:20003_0 || CAT-MUL-BINARY-VAR 1140927328 || Indicator name x137_0_0 || Remove indicator var NAs: 53 || Remove indicator var <0: 0 || Removed 0 examples != 1140927328 but with missing value (<0) || sample 360441/700(361141) ||-Notes:Code for treatment Negative codes indicate free-text entry.-Variable type:binary
Treatment/medication code: thyroxine product	-0.168	0.3927	0.000525	0.9956	0.0123	0.8756	-0.07305	0.3152	-0.07141	0.2276	-0.09327	0.2011	UK Biobank	https://docs.google.com/spreadsheets/d/1kvPoupSzsSFBNSztMzl04xMoSC3Kcx3CrjVf4yBmESU/edit?ts=5b5f17db#gid=227859291	PHESANT Transformation:20003_0 || CAT-MUL-BINARY-VAR 1140884516 || Indicator name x137_0_0 || Remove indicator var NAs: 53 || Remove indicator var <0: 0 || Removed 0 examples != 1140884516 but with missing value (<0) || sample 356895/4246(361141) ||-Notes:Code for treatment Negative codes indicate free-text entry.-Variable type:binary
Treatment/medication code: tramadol	-0.2906	0.05049	-0.007926	0.926	-0.0926	0.1617	0.06001	0.3329	-0.1316	0.02209	-0.08703	0.1895	UK Biobank	https://docs.google.com/spreadsheets/d/1kvPoupSzsSFBNSztMzl04xMoSC3Kcx3CrjVf4yBmESU/edit?ts=5b5f17db#gid=227859291	PHESANT Transformation:20003_0 || CAT-MUL-BINARY-VAR 1140864992 || Indicator name x137_0_0 || Remove indicator var NAs: 53 || Remove indicator var <0: 0 || Removed 0 examples != 1140864992 but with missing value (<0) || sample 357130/4011(361141) ||-Notes:Code for treatment Negative codes indicate free-text entry.-Variable type:binary
Treatment/medication code: valsartan	-0.2838	0.1478	0.0458	0.707	-0.06566	0.3544	-0.07366	0.4096	-0.184	0.0295	0.1625	0.06391	UK Biobank	https://docs.google.com/spreadsheets/d/1kvPoupSzsSFBNSztMzl04xMoSC3Kcx3CrjVf4yBmESU/edit?ts=5b5f17db#gid=227859291	PHESANT Transformation:20003_0 || CAT-MUL-BINARY-VAR 1141145660 || Indicator name x137_0_0 || Remove indicator var NAs: 53 || Remove indicator var <0: 0 || Removed 0 examples != 1141145660 but with missing value (<0) || sample 359434/1707(361141) ||-Notes:Code for treatment Negative codes indicate free-text entry.-Variable type:binary
Treatment/medication code: venlafaxine	0.3496	0.1648	-0.2511	0.09765	-0.1126	0.3486	-0.01903	0.8663	-0.07603	0.4929	0.1049	0.339	UK Biobank	https://docs.google.com/spreadsheets/d/1kvPoupSzsSFBNSztMzl04xMoSC3Kcx3CrjVf4yBmESU/edit?ts=5b5f17db#gid=227859291	PHESANT Transformation:20003_0 || CAT-MUL-BINARY-VAR 1140916282 || Indicator name x137_0_0 || Remove indicator var NAs: 53 || Remove indicator var <0: 0 || Removed 0 examples != 1140916282 but with missing value (<0) || sample 359608/1533(361141) ||-Notes:Code for treatment Negative codes indicate free-text entry.-Variable type:binary
Treatment/medication code: ventolin 100micrograms inhaler	0.03703	0.7743	0.03387	0.6103	0.05894	0.3042	0.0816	0.1387	-0.009295	0.8582	0.01494	0.8022	UK Biobank	https://docs.google.com/spreadsheets/d/1kvPoupSzsSFBNSztMzl04xMoSC3Kcx3CrjVf4yBmESU/edit?ts=5b5f17db#gid=227859291	PHESANT Transformation:20003_0 || CAT-MUL-BINARY-VAR 1140861998 || Indicator name x137_0_0 || Remove indicator var NAs: 53 || Remove indicator var <0: 0 || Removed 0 examples != 1140861998 but with missing value (<0) || sample 350761/10380(361141) ||-Notes:Code for treatment Negative codes indicate free-text entry.-Variable type:binary
Treatment/medication code: vitamin b compound tablet	-0.08773	0.7423	0.03131	0.8413	0.01388	0.9078	-0.06256	0.5877	0.05534	0.6546	0.01866	0.878	UK Biobank	https://docs.google.com/spreadsheets/d/1kvPoupSzsSFBNSztMzl04xMoSC3Kcx3CrjVf4yBmESU/edit?ts=5b5f17db#gid=227859291	PHESANT Transformation:20003_0 || CAT-MUL-BINARY-VAR 1140871024 || Indicator name x137_0_0 || Remove indicator var NAs: 53 || Remove indicator var <0: 0 || Removed 0 examples != 1140871024 but with missing value (<0) || sample 358522/2619(361141) ||-Notes:Code for treatment Negative codes indicate free-text entry.-Variable type:binary
Treatment/medication code: warfarin	-0.05248	0.8053	-0.2162	0.08758	0.1209	0.2082	-0.04884	0.5495	-0.04464	0.5914	0.07853	0.389	UK Biobank	https://docs.google.com/spreadsheets/d/1kvPoupSzsSFBNSztMzl04xMoSC3Kcx3CrjVf4yBmESU/edit?ts=5b5f17db#gid=227859291	PHESANT Transformation:20003_0 || CAT-MUL-BINARY-VAR 1140888266 || Indicator name x137_0_0 || Remove indicator var NAs: 53 || Remove indicator var <0: 0 || Removed 0 examples != 1140888266 but with missing value (<0) || sample 357490/3651(361141) ||-Notes:Code for treatment Negative codes indicate free-text entry.-Variable type:binary
Treatment/medication code: xalacom 0.005%/0.5% eye drops	-0.4128	0.1402	-0.2581	0.1847	0.1625	0.2186	0.03054	0.8112	0.1217	0.3218	-0.0478	0.7139	UK Biobank	https://docs.google.com/spreadsheets/d/1kvPoupSzsSFBNSztMzl04xMoSC3Kcx3CrjVf4yBmESU/edit?ts=5b5f17db#gid=227859291	PHESANT Transformation:20003_0 || CAT-MUL-BINARY-VAR 1141184726 || Indicator name x137_0_0 || Remove indicator var NAs: 53 || Remove indicator var <0: 0 || Removed 0 examples != 1141184726 but with missing value (<0) || sample 360931/210(361141) ||-Notes:Code for treatment Negative codes indicate free-text entry.-Variable type:binary
Treatment/medication code: xalatan 0.005% eye drops	-0.02513	0.8769	0.03002	0.7519	-0.01357	0.8538	-0.08655	0.223	0.07452	0.3336	0.04418	0.5508	UK Biobank	https://docs.google.com/spreadsheets/d/1kvPoupSzsSFBNSztMzl04xMoSC3Kcx3CrjVf4yBmESU/edit?ts=5b5f17db#gid=227859291	PHESANT Transformation:20003_0 || CAT-MUL-BINARY-VAR 1141146198 || Indicator name x137_0_0 || Remove indicator var NAs: 53 || Remove indicator var <0: 0 || Removed 0 examples != 1141146198 but with missing value (<0) || sample 360107/1034(361141) ||-Notes:Code for treatment Negative codes indicate free-text entry.-Variable type:binary
Trigger finger	-0.1566	0.5078	-0.06491	0.5624	-0.01626	0.8576	0.03149	0.6934	0.008184	0.9143	0.0373	0.6914	UK Biobank	https://docs.google.com/spreadsheets/d/1kvPoupSzsSFBNSztMzl04xMoSC3Kcx3CrjVf4yBmESU/edit?ts=5b5f17db#gid=227859291	PHESANT Transformation:NA-Notes:NA-Variable type:categorical-Phenotype ID:M13_TRIGGERFINGER
Triglycerides	-0.09791	0.2511	0.02329	0.6293	0.01108	0.7603	0.08838	0.008725	0.01099	0.7264	-0.07902	0.03445	GLGC	http://csg.sph.umich.edu/willer/public/lipids2013/	Global LipidsGenetics Consortium
Triglycerides	-0.04584	0.563	0.0808	0.03288	-0.01339	0.7066	0.07758	0.01019	-0.07556	0.004338	-0.04337	0.1668	UK Biobank (EUR)	https://pan-ukb-us-east-1.s3.amazonaws.com/sumstats_flat_files/biomarkers-30870-both_sexes-irnt.tsv.bgz	EUR: biomarkers : 30870 : Biological samples > Assay results > Blood assays > Blood biochemistry
Trouble falling asleep	-0.137	0.5576	0.07347	0.5532	-0.03705	0.6611	-0.09452	0.2909	-0.2117	0.02028	0.08729	0.4005	UK Biobank	https://docs.google.com/spreadsheets/d/1kvPoupSzsSFBNSztMzl04xMoSC3Kcx3CrjVf4yBmESU/edit?ts=5b5f17db#gid=227859291	PHESANT Transformation:20533_0|| CAT-SINGLE || Inc(>=10): 1(34491) || Inc(>=10): 0(11049) || CAT-SINGLE-BINARY || sample 11049/34491(45540) ||-Notes:Question asked: Was that: [re sleep change] Trouble falling asleep Question was asked when ~F20532~ was Yes.-Variable type:binary
Trunk fat mass	2.366e-05	0.9997	-0.004493	0.8917	-0.002204	0.9321	0.01581	0.4929	-0.0534	0.02396	-0.005591	0.8295	UK Biobank	https://docs.google.com/spreadsheets/d/1kvPoupSzsSFBNSztMzl04xMoSC3Kcx3CrjVf4yBmESU/edit?ts=5b5f17db#gid=227859291	PHESANT Transformation:23128_0|| CONTINUOUS MAIN || CONTINUOUS || ||-Notes:Body composition estimation by impedance measurement. Trunk fat mass Trunk fat mass in Kg, 0.1 increments.-Variable type:continuous_raw
Trunk fat percentage	0.0295	0.6261	-0.004853	0.8813	0.006718	0.7933	0.0225	0.3716	-0.04964	0.03909	0.0002621	0.9921	UK Biobank	https://docs.google.com/spreadsheets/d/1kvPoupSzsSFBNSztMzl04xMoSC3Kcx3CrjVf4yBmESU/edit?ts=5b5f17db#gid=227859291	PHESANT Transformation:23127_0|| CONTINUOUS MAIN || CONTINUOUS || ||-Notes:Body composition estimation by impedance measurement. Trunk fat percentages Range 1-75% in 0.1% increments.-Variable type:continuous_raw
Trunk fat-free mass	-0.07777	0.237	0.03025	0.3722	-0.03417	0.2254	-0.01762	0.5295	-0.0294	0.2387	-0.01539	0.5936	UK Biobank	https://docs.google.com/spreadsheets/d/1kvPoupSzsSFBNSztMzl04xMoSC3Kcx3CrjVf4yBmESU/edit?ts=5b5f17db#gid=227859291	PHESANT Transformation:23129_0|| CONTINUOUS MAIN || CONTINUOUS || ||-Notes:Body composition estimation by impedance measurement. Trunk fat free mass. Trunk fat free mass in Kg, 0.1 increments.-Variable type:continuous_raw
Trunk predicted mass	-0.07777	0.2386	0.03006	0.3752	-0.03296	0.2426	-0.01722	0.5373	-0.03054	0.2197	-0.01602	0.5787	UK Biobank	https://docs.google.com/spreadsheets/d/1kvPoupSzsSFBNSztMzl04xMoSC3Kcx3CrjVf4yBmESU/edit?ts=5b5f17db#gid=227859291	PHESANT Transformation:23130_0|| CONTINUOUS MAIN || CONTINUOUS || ||-Notes:Body composition estimation by impedance measurement. Trunk predicted mass in Kg, 0.1 increments.-Variable type:continuous_raw
Tumor necrosis factor alpha	NA	NA	NA	NA	NA	NA	NA	NA	NA	NA	NA	NA	Young Finns Study (YFS)	http://www.computationalmedicine.fi/data	Genome-wide Association Study Identifies 27 Loci Influencing Concentrations of Circulating Cytokines and Growth Factors
Tumor necrosis factor beta	NA	NA	NA	NA	NA	NA	NA	NA	NA	NA	NA	NA	Young Finns Study (YFS)	http://www.computationalmedicine.fi/data	Genome-wide Association Study Identifies 27 Loci Influencing Concentrations of Circulating Cytokines and Growth Factors
Type 2 diabetes	-0.01632	0.9459	0.02818	0.8344	-0.02544	0.789	0.07017	0.4482	-0.1647	0.07142	-0.1566	0.1564	UK Biobank	https://docs.google.com/spreadsheets/d/1kvPoupSzsSFBNSztMzl04xMoSC3Kcx3CrjVf4yBmESU/edit?ts=5b5f17db#gid=227859291	PHESANT Transformation:NA-Notes:NA-Variable type:categorical-Phenotype ID:E4_DM2
Type milk consumed: semiskimmed	0.69	0.03677	-0.3356	0.08135	-0.01015	0.9322	0.02306	0.8461	0.2813	0.05822	0.01456	0.9153	UK Biobank	https://docs.google.com/spreadsheets/d/1kvPoupSzsSFBNSztMzl04xMoSC3Kcx3CrjVf4yBmESU/edit?ts=5b5f17db#gid=227859291	PHESANT Transformation:100920_0 || CAT-SINGLE || CAT-SINGLE-BINARY-VAR: 2102 || Inc(>=10): 2102(31930) ||-Notes:Question asked: Which type of milk did you use most frequently yesterday? Remember milk in drinks, on cereal and in cooking. If the participant activated the Help feature they were shown the message: If you typically use more than one type of milk, please select the one you use the most, even if it is only used slightly more than other types. If you had 1% fat milk (e.g. Sainsbury's orange top milk) then please select Semi-skimmed milk.-Variable type:binary
Type milk consumed: wholemilk	-0.2657	0.255	0.2488	0.0639	-0.09039	0.3957	-0.1659	0.069	0.03262	0.7316	-0.1572	0.1388	UK Biobank	https://docs.google.com/spreadsheets/d/1kvPoupSzsSFBNSztMzl04xMoSC3Kcx3CrjVf4yBmESU/edit?ts=5b5f17db#gid=227859291	PHESANT Transformation:100920_0 || CAT-SINGLE || CAT-SINGLE-BINARY-VAR: 2104 || Inc(>=10): 2104(2934) ||-Notes:Question asked: Which type of milk did you use most frequently yesterday? Remember milk in drinks, on cereal and in cooking. If the participant activated the Help feature they were shown the message: If you typically use more than one type of milk, please select the one you use the most, even if it is only used slightly more than other types. If you had 1% fat milk (e.g. Sainsbury's orange top milk) then please select Semi-skimmed milk.-Variable type:binary
Type of accommodation lived in: A flat, maisonette or apartment	-0.1104	0.4193	0.0742	0.3621	-0.0147	0.7972	0.01993	0.7561	-0.09486	0.08669	-0.05324	0.3852	UK Biobank	https://docs.google.com/spreadsheets/d/1kvPoupSzsSFBNSztMzl04xMoSC3Kcx3CrjVf4yBmESU/edit?ts=5b5f17db#gid=227859291	PHESANT Transformation:670_0 || CAT-SINGLE || CAT-SINGLE-BINARY-VAR: 2 || Inc(>=10): 2(31851) ||-Notes:ACE touchscreen question What type of accommodation do you live in? If the participant activated the Help button they were shown the message: Please select: A house or bungalow for any whole, detached, semi-detached or terraced (including end-terrace) house or bungalow. A flat, maisonette, or apartment for any purpose-built block of flats or tenement, part of a converted or shared house (including bed-sits) or within a commercial building (for example in an office building, or hotel, or over a shop). If none of the options apply, select None of the above.-Variable type:binary
Type of accommodation lived in: A house or bungalow	0.09942	0.4562	-0.09181	0.2474	0.02296	0.675	-0.0322	0.5954	0.09187	0.08667	0.04298	0.475	UK Biobank	https://docs.google.com/spreadsheets/d/1kvPoupSzsSFBNSztMzl04xMoSC3Kcx3CrjVf4yBmESU/edit?ts=5b5f17db#gid=227859291	PHESANT Transformation:670_0 || CAT-SINGLE || CAT-SINGLE-BINARY-VAR: 1 || Inc(>=10): 1(326854) ||-Notes:ACE touchscreen question What type of accommodation do you live in? If the participant activated the Help button they were shown the message: Please select: A house or bungalow for any whole, detached, semi-detached or terraced (including end-terrace) house or bungalow. A flat, maisonette, or apartment for any purpose-built block of flats or tenement, part of a converted or shared house (including bed-sits) or within a commercial building (for example in an office building, or hotel, or over a shop). If none of the options apply, select None of the above.-Variable type:binary
Type of accommodation lived in: Sheltered accommodation	0.433	0.1382	0.1219	0.455	-0.01389	0.9062	0.1305	0.2302	0.1151	0.365	0.06968	0.5447	UK Biobank	https://docs.google.com/spreadsheets/d/1kvPoupSzsSFBNSztMzl04xMoSC3Kcx3CrjVf4yBmESU/edit?ts=5b5f17db#gid=227859291	PHESANT Transformation:670_0 || CAT-SINGLE || CAT-SINGLE-BINARY-VAR: 4 || Inc(>=10): 4(859) ||-Notes:ACE touchscreen question What type of accommodation do you live in? If the participant activated the Help button they were shown the message: Please select: A house or bungalow for any whole, detached, semi-detached or terraced (including end-terrace) house or bungalow. A flat, maisonette, or apartment for any purpose-built block of flats or tenement, part of a converted or shared house (including bed-sits) or within a commercial building (for example in an office building, or hotel, or over a shop). If none of the options apply, select None of the above.-Variable type:binary
Type of fat/oil used in cooking: Olive oil	-0.1104	0.6509	-0.1112	0.4454	0.2295	0.06316	-0.1011	0.3908	-0.03044	0.7791	0.08825	0.42	UK Biobank	https://docs.google.com/spreadsheets/d/1kvPoupSzsSFBNSztMzl04xMoSC3Kcx3CrjVf4yBmESU/edit?ts=5b5f17db#gid=227859291	PHESANT Transformation:20090_0 || CAT-MUL-BINARY-VAR 353 || Indicator name x20082_0_0 || Remove indicator var NAs: 309767 || Remove indicator var <0: 0 || Removed 0 examples != 353 but with missing value (<0) || sample 33408/18019(51427) ||-Notes:This field indicates the type(s) of fats or oils the participant used when cooking yesterday. The data is an amalgamation of 16 individual Yes/No answers and 29 corresponding tick boxes.-Variable type:binary
Type of fat/oil used in cooking: Polyunsaturated margarine	0.239	0.2534	0.08839	0.4695	-0.1509	0.1151	-0.009531	0.9175	-0.1839	0.0646	0.1051	0.2933	UK Biobank	https://docs.google.com/spreadsheets/d/1kvPoupSzsSFBNSztMzl04xMoSC3Kcx3CrjVf4yBmESU/edit?ts=5b5f17db#gid=227859291	PHESANT Transformation:20090_0 || CAT-MUL-BINARY-VAR 371 || Indicator name x20082_0_0 || Remove indicator var NAs: 309767 || Remove indicator var <0: 0 || Removed 0 examples != 371 but with missing value (<0) || sample 47233/4194(51427) ||-Notes:This field indicates the type(s) of fats or oils the participant used when cooking yesterday. The data is an amalgamation of 16 individual Yes/No answers and 29 corresponding tick boxes.-Variable type:binary
Type of special diet followed: Low calorie	0.171	0.4083	-0.2119	0.09498	-0.1101	0.2514	-0.0925	0.3064	-0.01298	0.8752	-0.02308	0.8033	UK Biobank	https://docs.google.com/spreadsheets/d/1kvPoupSzsSFBNSztMzl04xMoSC3Kcx3CrjVf4yBmESU/edit?ts=5b5f17db#gid=227859291	PHESANT Transformation:20086_0 || CAT-MUL-BINARY-VAR 10 || Indicator name x20082_0_0 || Remove indicator var NAs: 309767 || Remove indicator var <0: 0 || Removed 0 examples != 10 but with missing value (<0) || sample 45350/6077(51427) ||-Notes:This field indicates whether the participant routinely follows a special diet. The data is an amalgamation of 4 individual Yes/No answers. Some of the self-entered data regarding special diets is inconsistent with the actual food intake reported on the same occasion by participants. For instance, around a tenth of people indicating they followed a vegan diet also answered that they had eaten meat the prevous day.-Variable type:binary
Type of special diet followed: Other	-0.2149	0.4552	0.2764	0.1723	0.001541	0.9904	0.0433	0.7158	-0.07719	0.567	0.124	0.3525	UK Biobank	https://docs.google.com/spreadsheets/d/1kvPoupSzsSFBNSztMzl04xMoSC3Kcx3CrjVf4yBmESU/edit?ts=5b5f17db#gid=227859291	PHESANT Transformation:20086_0 || CAT-MUL-BINARY-VAR 13 || Indicator name x20082_0_0 || Remove indicator var NAs: 309767 || Remove indicator var <0: 0 || Removed 0 examples != 13 but with missing value (<0) || sample 49672/1755(51427) ||-Notes:This field indicates whether the participant routinely follows a special diet. The data is an amalgamation of 4 individual Yes/No answers. Some of the self-entered data regarding special diets is inconsistent with the actual food intake reported on the same occasion by participants. For instance, around a tenth of people indicating they followed a vegan diet also answered that they had eaten meat the prevous day.-Variable type:binary
Type of tobacco previously smoked: Cigars or pipes	0.3544	0.2156	0.279	0.1046	-0.01519	0.8887	0.1406	0.1935	-0.08074	0.4564	-0.02635	0.8239	UK Biobank	https://docs.google.com/spreadsheets/d/1kvPoupSzsSFBNSztMzl04xMoSC3Kcx3CrjVf4yBmESU/edit?ts=5b5f17db#gid=227859291	PHESANT Transformation:2877_0 || CAT-SINGLE || CAT-SINGLE-BINARY-VAR: 3 || Inc(>=10): 3(4133) ||-Notes:ACE touchscreen question What type of tobacco did you usually smoke? If the participant activated the Help button they were shown the message: If you smoked both hand-rolled and manufactured cigarettes select the one that you smoked more of. ~F2877~ was collected from participants who indicated that in the past they smoked on most or all days, as defined by their answers to ~F1249~-Variable type:binary
Type of tobacco previously smoked: Manufactured cigarettes	0.02426	0.9304	-0.349	0.02244	0.03351	0.7628	-0.1487	0.181	0.2126	0.04959	0.1518	0.2213	UK Biobank	https://docs.google.com/spreadsheets/d/1kvPoupSzsSFBNSztMzl04xMoSC3Kcx3CrjVf4yBmESU/edit?ts=5b5f17db#gid=227859291	PHESANT Transformation:2877_0 || CAT-SINGLE || CAT-SINGLE-BINARY-VAR: 1 || Inc(>=10): 1(79113) ||-Notes:ACE touchscreen question What type of tobacco did you usually smoke? If the participant activated the Help button they were shown the message: If you smoked both hand-rolled and manufactured cigarettes select the one that you smoked more of. ~F2877~ was collected from participants who indicated that in the past they smoked on most or all days, as defined by their answers to ~F1249~-Variable type:binary
Types of physical activity in last 4 weeks: Heavy DIY (eg: weeding, lawn mowing, carpentry, digging)	-0.1499	0.1479	-0.02334	0.6741	0.02903	0.4635	0.02572	0.5802	0.05899	0.1504	-0.09038	0.02069	UK Biobank	https://docs.google.com/spreadsheets/d/1kvPoupSzsSFBNSztMzl04xMoSC3Kcx3CrjVf4yBmESU/edit?ts=5b5f17db#gid=227859291	PHESANT Transformation:6164_0 || CAT-MUL-BINARY-VAR 5 || NO_NAN Remove NA participants 1592 || Removed 339 examples != 5 but with missing value (<0) || sample 202666/156597(359263) ||-Notes:ACE touchscreen question In the last 4 weeks did you spend any time doing the following? (You can select more than one answer) The following checks were performed: If code -7 was selected, then no additional choices were allowed. If code -3 was selected, then no additional choices were allowed. If the participant activated the Help button they were shown the message: Strenuous sports include sports that make you sweat or breathe hard. Heavy DIY includes chopping wood, home or car maintenance, lifting heavy objects or using heavy tools.-Variable type:binary
Types of physical activity in last 4 weeks: Light DIY (eg: pruning, watering the lawn)	-0.1057	0.2544	-0.06155	0.2553	0.03141	0.4173	0.01332	0.744	0.07355	0.0541	0.004098	0.917	UK Biobank	https://docs.google.com/spreadsheets/d/1kvPoupSzsSFBNSztMzl04xMoSC3Kcx3CrjVf4yBmESU/edit?ts=5b5f17db#gid=227859291	PHESANT Transformation:6164_0 || CAT-MUL-BINARY-VAR 4 || NO_NAN Remove NA participants 1592 || Removed 339 examples != 4 but with missing value (<0) || sample 172584/186679(359263) ||-Notes:ACE touchscreen question In the last 4 weeks did you spend any time doing the following? (You can select more than one answer) The following checks were performed: If code -7 was selected, then no additional choices were allowed. If code -3 was selected, then no additional choices were allowed. If the participant activated the Help button they were shown the message: Strenuous sports include sports that make you sweat or breathe hard. Heavy DIY includes chopping wood, home or car maintenance, lifting heavy objects or using heavy tools.-Variable type:binary
Types of physical activity in last 4 weeks: None of the above	0.1383	0.2711	0.003814	0.9534	0.0003343	0.9948	0.02911	0.5599	-0.08759	0.03634	0.03865	0.4372	UK Biobank	https://docs.google.com/spreadsheets/d/1kvPoupSzsSFBNSztMzl04xMoSC3Kcx3CrjVf4yBmESU/edit?ts=5b5f17db#gid=227859291	PHESANT Transformation:6164_0 || CAT-MUL-BINARY-VAR 100 || NO_NAN Remove NA participants 1592 || Removed 339 examples != 100 but with missing value (<0) || sample 338008/21255(359263) ||-Notes:ACE touchscreen question In the last 4 weeks did you spend any time doing the following? (You can select more than one answer) The following checks were performed: If code -7 was selected, then no additional choices were allowed. If code -3 was selected, then no additional choices were allowed. If the participant activated the Help button they were shown the message: Strenuous sports include sports that make you sweat or breathe hard. Heavy DIY includes chopping wood, home or car maintenance, lifting heavy objects or using heavy tools.-Variable type:binary
Types of physical activity in last 4 weeks: Strenuous sports	-0.2632	0.009939	0.01551	0.791	-0.09459	0.04039	-0.03728	0.3881	0.009224	0.8377	-0.0156	0.7304	UK Biobank	https://docs.google.com/spreadsheets/d/1kvPoupSzsSFBNSztMzl04xMoSC3Kcx3CrjVf4yBmESU/edit?ts=5b5f17db#gid=227859291	PHESANT Transformation:6164_0 || CAT-MUL-BINARY-VAR 3 || NO_NAN Remove NA participants 1592 || Removed 339 examples != 3 but with missing value (<0) || sample 321966/37297(359263) || SKIP_val:-3 < 0 ||-Notes:ACE touchscreen question In the last 4 weeks did you spend any time doing the following? (You can select more than one answer) The following checks were performed: If code -7 was selected, then no additional choices were allowed. If code -3 was selected, then no additional choices were allowed. If the participant activated the Help button they were shown the message: Strenuous sports include sports that make you sweat or breathe hard. Heavy DIY includes chopping wood, home or car maintenance, lifting heavy objects or using heavy tools.-Variable type:binary
Types of physical activity in last 4 weeks: Walking for pleasure (not as a means of transport)	-0.04419	0.6526	-0.02885	0.5602	0.00218	0.9573	-0.02523	0.554	0.0791	0.04571	0.02317	0.6027	UK Biobank	https://docs.google.com/spreadsheets/d/1kvPoupSzsSFBNSztMzl04xMoSC3Kcx3CrjVf4yBmESU/edit?ts=5b5f17db#gid=227859291	PHESANT Transformation:6164_0 || CAT-MUL-BINARY-VAR 1 || NO_NAN Remove NA participants 1592 || Removed 339 examples != 1 but with missing value (<0) || sample 100689/258574(359263) ||-Notes:ACE touchscreen question In the last 4 weeks did you spend any time doing the following? (You can select more than one answer) The following checks were performed: If code -7 was selected, then no additional choices were allowed. If code -3 was selected, then no additional choices were allowed. If the participant activated the Help button they were shown the message: Strenuous sports include sports that make you sweat or breathe hard. Heavy DIY includes chopping wood, home or car maintenance, lifting heavy objects or using heavy tools.-Variable type:binary
Ulcer of oesophagus	0.09574	0.6936	-0.04841	0.6769	0.03527	0.7186	-0.009699	0.9091	-0.03025	0.6994	0.03273	0.7135	UK Biobank	https://docs.google.com/spreadsheets/d/1kvPoupSzsSFBNSztMzl04xMoSC3Kcx3CrjVf4yBmESU/edit?ts=5b5f17db#gid=227859291	PHESANT Transformation:NA-Notes:NA-Variable type:categorical-Phenotype ID:K11_OESULC
Ulcerative colitis (UC)	-0.05914	0.6382	0.06376	0.3735	0.04238	0.4197	0.03804	0.4858	0.003585	0.9438	-0.06239	0.1978	IIBDGC	ftp://ftp.sanger.ac.uk/pub/consortia/ibdgenetics/iibdgc-trans-ancestry-filtered-summary-stats.tgz	https://www.nature.com/articles/ng.3359
Ulcerative colitis (UC)	-0.05651	0.6028	0.08631	0.206	0.04728	0.305	0.0322	0.5089	-0.01676	0.7023	-0.03809	0.375	IIBDGC + UK	ftp://ftp.sanger.ac.uk/pub/project/humgen/summary_statistics/human/2016-11-07/	https://www.nature.com/articles/ng.3760
Ulcerative colitis, NAS	-0.04617	0.7898	0.005748	0.9526	0.0611	0.3783	0.1028	0.1737	-0.02983	0.6655	-0.242	0.001665	UK Biobank	https://docs.google.com/spreadsheets/d/1kvPoupSzsSFBNSztMzl04xMoSC3Kcx3CrjVf4yBmESU/edit?ts=5b5f17db#gid=227859291	PHESANT Transformation:NA-Notes:NA-Variable type:categorical-Phenotype ID:ULCERNAS
Underlying (primary) cause of death: ICD10: C34.9 Bronchus or lung, unspecified	0.2206	0.4318	0.03868	0.8201	-0.1571	0.2109	-0.1258	0.2699	-0.1457	0.1971	0.03707	0.7547	UK Biobank	https://docs.google.com/spreadsheets/d/1kvPoupSzsSFBNSztMzl04xMoSC3Kcx3CrjVf4yBmESU/edit?ts=5b5f17db#gid=227859291	PHESANT Transformation:40001_0 || CAT-SINGLE || CAT-SINGLE-BINARY-VAR: C349 || Inc(>=10): C349(1100) ||-Notes:Underlying/primary cause of death reported for participant. Note that this may not match the text value in ~F40010~ due to transcription errors at source. Acquired from central registry.-Variable type:binary
Underlying (primary) cause of death: ICD10: C45.9 Mesothelioma, unspecified	-0.2189	0.4995	0.2476	0.2164	0.2029	0.1708	-0.008944	0.9482	-0.08298	0.5263	-0.02158	0.8818	UK Biobank	https://docs.google.com/spreadsheets/d/1kvPoupSzsSFBNSztMzl04xMoSC3Kcx3CrjVf4yBmESU/edit?ts=5b5f17db#gid=227859291	PHESANT Transformation:40001_0 || CAT-SINGLE || CAT-SINGLE-BINARY-VAR: C459 || Inc(>=10): C459(109) ||-Notes:Underlying/primary cause of death reported for participant. Note that this may not match the text value in ~F40010~ due to transcription errors at source. Acquired from central registry.-Variable type:binary
Underlying (primary) cause of death: ICD10: J84.1 Other interstitial pulmonary diseases with fibrosis	0.3737	0.2563	-0.1079	0.5986	-0.00182	0.99	0.1673	0.2826	-0.2525	0.1118	0.1981	0.2422	UK Biobank	https://docs.google.com/spreadsheets/d/1kvPoupSzsSFBNSztMzl04xMoSC3Kcx3CrjVf4yBmESU/edit?ts=5b5f17db#gid=227859291	PHESANT Transformation:40001_0 || CAT-SINGLE || CAT-SINGLE-BINARY-VAR: J841 || Inc(>=10): J841(120) ||-Notes:Underlying/primary cause of death reported for participant. Note that this may not match the text value in ~F40010~ due to transcription errors at source. Acquired from central registry.-Variable type:binary
Unsepcified/other endometriosis	-0.1139	0.64	-0.1616	0.3283	-0.1773	0.1233	0.03969	0.7316	0.05206	0.6041	-0.1068	0.3448	UK Biobank	https://docs.google.com/spreadsheets/d/1kvPoupSzsSFBNSztMzl04xMoSC3Kcx3CrjVf4yBmESU/edit?ts=5b5f17db#gid=227859291	PHESANT Transformation:NA-Notes:NA-Variable type:categorical-Phenotype ID:ENDOMETRIOSIS_NOS
Unstable angina pectoris	0.03277	0.8405	-0.06425	0.4867	0.03609	0.6178	0.05809	0.4581	-0.09657	0.1365	0.009286	0.9011	UK Biobank	https://docs.google.com/spreadsheets/d/1kvPoupSzsSFBNSztMzl04xMoSC3Kcx3CrjVf4yBmESU/edit?ts=5b5f17db#gid=227859291	PHESANT Transformation:NA-Notes:NA-Variable type:categorical-Phenotype ID:I9_UAP
Urate	0.1089	0.08339	0.04991	0.1729	0.01522	0.5893	0.05405	0.02882	-0.1079	2.413e-06	-0.0507	0.05	UK Biobank (EUR)	https://pan-ukb-us-east-1.s3.amazonaws.com/sumstats_flat_files/biomarkers-30880-both_sexes-irnt.tsv.bgz	EUR: biomarkers : 30880 : Biological samples > Assay results > Blood assays > Blood biochemistry
Urea	0.01298	0.8501	-0.06348	0.1241	0.01161	0.6728	0.04674	0.1649	-0.03581	0.2497	0.02435	0.4122	UK Biobank (EUR)	https://pan-ukb-us-east-1.s3.amazonaws.com/sumstats_flat_files/biomarkers-30670-both_sexes-irnt.tsv.bgz	EUR: biomarkers : 30670 : Biological samples > Assay results > Blood assays > Blood biochemistry
Used an inhaler for chest within last hour	-0.2602	0.2149	-0.02336	0.8531	-0.02615	0.7796	0.2503	0.008972	-0.1065	0.2862	-0.01059	0.9068	UK Biobank	https://docs.google.com/spreadsheets/d/1kvPoupSzsSFBNSztMzl04xMoSC3Kcx3CrjVf4yBmESU/edit?ts=5b5f17db#gid=227859291	PHESANT Transformation:3090_0|| CAT-SINGLE || reassignments: 9=NA || Inc(>=10): 0(329201) || Inc(>=10): 1(2424) || CAT-SINGLE-BINARY || sample 329201/2424(331625) ||-Notes:Participants were asked whether they had used a chest inhaler within the hour prior to doing the spirometry test-Variable type:binary
Usual side of head for mobile phone use: Equally left and right	-0.1691	0.2453	-0.005795	0.9478	-0.06101	0.3644	0.02099	0.7531	-0.03525	0.5576	-0.01855	0.7703	UK Biobank	https://docs.google.com/spreadsheets/d/1kvPoupSzsSFBNSztMzl04xMoSC3Kcx3CrjVf4yBmESU/edit?ts=5b5f17db#gid=227859291	PHESANT Transformation:1150_0 || CAT-SINGLE || CAT-SINGLE-BINARY-VAR: 3 || Inc(>=10): 3(19852) ||-Notes:ACE touchscreen question On what side of the head do you usually use a mobile phone? If the participant activated the Help button they were shown the message: If you are unsure, please provide an estimate or select Do not know. ~F1150~ was collected from participants who indicated they have used a mobile phone at least once per week in the past or do not know whether they have used or not, as defined by their answers to ~F1110~-Variable type:binary
Usual side of head for mobile phone use: Left	-0.1876	0.2394	0.07461	0.3008	-0.1249	0.04324	-0.02801	0.6214	0.05368	0.324	-0.05287	0.4298	UK Biobank	https://docs.google.com/spreadsheets/d/1kvPoupSzsSFBNSztMzl04xMoSC3Kcx3CrjVf4yBmESU/edit?ts=5b5f17db#gid=227859291	PHESANT Transformation:1150_0 || CAT-SINGLE || CAT-SINGLE-BINARY-VAR: 1 || Inc(>=10): 1(107802) ||-Notes:ACE touchscreen question On what side of the head do you usually use a mobile phone? If the participant activated the Help button they were shown the message: If you are unsure, please provide an estimate or select Do not know. ~F1150~ was collected from participants who indicated they have used a mobile phone at least once per week in the past or do not know whether they have used or not, as defined by their answers to ~F1110~-Variable type:binary
Usual side of head for mobile phone use: Right	0.2189	0.1338	-0.06186	0.3415	0.13	0.02988	0.01688	0.7588	-0.03481	0.482	0.05113	0.3977	UK Biobank	https://docs.google.com/spreadsheets/d/1kvPoupSzsSFBNSztMzl04xMoSC3Kcx3CrjVf4yBmESU/edit?ts=5b5f17db#gid=227859291	PHESANT Transformation:1150_0 || CAT-SINGLE || CAT-SINGLE-BINARY-VAR: 2 || Inc(>=10): 2(175355) ||-Notes:ACE touchscreen question On what side of the head do you usually use a mobile phone? If the participant activated the Help button they were shown the message: If you are unsure, please provide an estimate or select Do not know. ~F1150~ was collected from participants who indicated they have used a mobile phone at least once per week in the past or do not know whether they have used or not, as defined by their answers to ~F1110~-Variable type:binary
VTE (All Biobanks)	0.06146	0.6103	0.01297	0.8234	0.02657	0.5921	0.1166	0.008426	-0.1194	0.00109	-0.009801	0.8364	Global Biobank Meta-analysis Initiative Meta-analysis Initiative: powering genetic discovery across human diseases. 2044	https://www.globalbiobankmeta.org/resources	https://www.sciencedirect.com/science/article/pii/S2666979X22001410?via%3Dihub
VTE (EUR Biobanks)	0.05248	0.6619	-0.01525	0.7935	0.0205	0.6748	0.1334	0.002427	-0.1374	0.0001465	-0.01338	0.7755	Global Biobank Meta-analysis Initiative Meta-analysis Initiative: powering genetic discovery across human diseases. 2043	https://www.globalbiobankmeta.org/resources	https://www.sciencedirect.com/science/article/pii/S2666979X22001410?via%3Dihub
Vascular Endothelial Growth Factor	NA	NA	NA	NA	NA	NA	NA	NA	NA	NA	NA	NA	Young Finns Study (YFS)	http://www.computationalmedicine.fi/data	Genome-wide Association Study Identifies 27 Loci Influencing Concentrations of Circulating Cytokines and Growth Factors
Vascular/heart problems diagnosed by doctor: Angina	-0.02004	0.8585	-0.05157	0.4037	-0.02508	0.602	0.03543	0.4905	-0.09024	0.03567	-0.04296	0.348	UK Biobank	https://docs.google.com/spreadsheets/d/1kvPoupSzsSFBNSztMzl04xMoSC3Kcx3CrjVf4yBmESU/edit?ts=5b5f17db#gid=227859291	PHESANT Transformation:6150_0 || CAT-MUL-BINARY-VAR 2 || NO_NAN Remove NA participants 180 || Removed 594 examples != 2 but with missing value (<0) || sample 349048/11372(360420) ||-Notes:ACE touchscreen question Has a doctor ever told you that you have had any of the following conditions? (You can select more than one answer) The following checks were performed: If code -7 was selected, then no additional choices were allowed. If code -3 was selected, then no additional choices were allowed. If the participant activated the Help button they were shown the message: If you do not know if you have had any of the listed conditions, enter None of the above. You can check this with an interviewer later in the visit.-Variable type:binary
Vascular/heart problems diagnosed by doctor: Heart attack	0.03875	0.7343	-0.05938	0.3719	0.01192	0.7978	0.05862	0.2235	-0.05855	0.214	0.05782	0.2336	UK Biobank	https://docs.google.com/spreadsheets/d/1kvPoupSzsSFBNSztMzl04xMoSC3Kcx3CrjVf4yBmESU/edit?ts=5b5f17db#gid=227859291	PHESANT Transformation:6150_0 || CAT-MUL-BINARY-VAR 1 || NO_NAN Remove NA participants 180 || Removed 594 examples != 1 but with missing value (<0) || sample 352132/8288(360420) ||-Notes:ACE touchscreen question Has a doctor ever told you that you have had any of the following conditions? (You can select more than one answer) The following checks were performed: If code -7 was selected, then no additional choices were allowed. If code -3 was selected, then no additional choices were allowed. If the participant activated the Help button they were shown the message: If you do not know if you have had any of the listed conditions, enter None of the above. You can check this with an interviewer later in the visit.-Variable type:binary
Vascular/heart problems diagnosed by doctor: High blood pressure	0.07259	0.3752	-0.01454	0.724	-0.006909	0.8432	-0.003865	0.8909	-0.08408	0.00215	0.02633	0.4115	UK Biobank	https://docs.google.com/spreadsheets/d/1kvPoupSzsSFBNSztMzl04xMoSC3Kcx3CrjVf4yBmESU/edit?ts=5b5f17db#gid=227859291	PHESANT Transformation:6150_0 || CAT-MUL-BINARY-VAR 4 || NO_NAN Remove NA participants 180 || Removed 594 examples != 4 but with missing value (<0) || sample 263281/97139(360420) ||-Notes:ACE touchscreen question Has a doctor ever told you that you have had any of the following conditions? (You can select more than one answer) The following checks were performed: If code -7 was selected, then no additional choices were allowed. If code -3 was selected, then no additional choices were allowed. If the participant activated the Help button they were shown the message: If you do not know if you have had any of the listed conditions, enter None of the above. You can check this with an interviewer later in the visit.-Variable type:binary
Vascular/heart problems diagnosed by doctor: None of the above	-0.05822	0.4587	0.02082	0.6198	0.0003869	0.9911	-0.01283	0.6453	0.08064	0.002651	-0.02408	0.4351	UK Biobank	https://docs.google.com/spreadsheets/d/1kvPoupSzsSFBNSztMzl04xMoSC3Kcx3CrjVf4yBmESU/edit?ts=5b5f17db#gid=227859291	PHESANT Transformation:6150_0 || CAT-MUL-BINARY-VAR 100 || NO_NAN Remove NA participants 180 || Removed 594 examples != 100 but with missing value (<0) || sample 106855/253565(360420) ||-Notes:ACE touchscreen question Has a doctor ever told you that you have had any of the following conditions? (You can select more than one answer) The following checks were performed: If code -7 was selected, then no additional choices were allowed. If code -3 was selected, then no additional choices were allowed. If the participant activated the Help button they were shown the message: If you do not know if you have had any of the listed conditions, enter None of the above. You can check this with an interviewer later in the visit.-Variable type:binary
Vascular/heart problems diagnosed by doctor: Stroke	-0.2693	0.2227	-0.1947	0.1193	0.1121	0.2941	0.1192	0.227	-0.06812	0.4887	0.1642	0.1508	UK Biobank	https://docs.google.com/spreadsheets/d/1kvPoupSzsSFBNSztMzl04xMoSC3Kcx3CrjVf4yBmESU/edit?ts=5b5f17db#gid=227859291	PHESANT Transformation:6150_0 || CAT-MUL-BINARY-VAR 3 || NO_NAN Remove NA participants 180 || Removed 594 examples != 3 but with missing value (<0) || sample 354833/5587(360420) || SKIP_val:-3 < 0 ||-Notes:ACE touchscreen question Has a doctor ever told you that you have had any of the following conditions? (You can select more than one answer) The following checks were performed: If code -7 was selected, then no additional choices were allowed. If code -3 was selected, then no additional choices were allowed. If the participant activated the Help button they were shown the message: If you do not know if you have had any of the listed conditions, enter None of the above. You can check this with an interviewer later in the visit.-Variable type:binary
Vegetable consumers	-0.251	0.3362	-0.1209	0.4303	-0.1982	0.08124	-0.09204	0.4627	-0.09048	0.4075	0.1313	0.2935	UK Biobank	https://docs.google.com/spreadsheets/d/1kvPoupSzsSFBNSztMzl04xMoSC3Kcx3CrjVf4yBmESU/edit?ts=5b5f17db#gid=227859291	PHESANT Transformation:103990_0|| CAT-SINGLE || Inc(>=10): 1(42359) || Inc(>=10): 0(9068) || CAT-SINGLE-BINARY || sample 9068/42359(51427) ||-Notes:Question asked: Did you eat any beans, lentils, potatoes or vegetables yesterday? Include fresh, tinned, frozen, dried; chips, salad, coleslaw, baked beans, chickpeas, veg in stews, pies etc. If the participant activated the Help feature they were shown the message: Please include all vegetables, whether they are eaten by themselves, as an accompaniment or within a particular dish/meal such as a stew or pie. A serving of vegetables would be the typical amount dished up as an accompaniment to main meal. e.g. if you had a roast dinner with meat, potatoes, carrots and peas, most people would have one serving of potatoes, one serving of carrots and one serving of peas. For small amounts of vegetables that are not big enough to be counted individually (e.g. in a stew), please guess the number of servings and record that under Vegetable pieces. A serving is about the amount that would be dished up using a serving spoon (large spoon typically used in canteens or self-service buffets). Example: a beef stew with carrot and parsnip may have enough vegetables in it to count as a half serving of carrots plus a half serving of parsnip (possibly even a whole serving if there are a lot of vegetables in the stew). If not, it may be better to record the vegetables as a half serving of Vegetable pieces. For a selection of vegetables where the precise type may be unknown (for example in a shop bought vegetable pie or a stir fry cooked by a friend) please guess the total amount and record that under Vegetable pieces. Olives should have been recorded earlier under 'Savoury Snacks'. If your vegetable is not on the list, please record it under 'Other' located at the bottom of the list.-Variable type:binary
Venous thromboembolism	0.2492	0.1257	0.02098	0.802	0.02937	0.6581	0.044	0.473	-0.139	0.02751	-0.03332	0.6156	UK Biobank	https://docs.google.com/spreadsheets/d/1kvPoupSzsSFBNSztMzl04xMoSC3Kcx3CrjVf4yBmESU/edit?ts=5b5f17db#gid=227859291	PHESANT Transformation:NA-Notes:NA-Variable type:categorical-Phenotype ID:I9_VTE
Ventricular rate	0.07142	0.7315	-0.05651	0.6355	0.02465	0.7824	-0.01555	0.8452	0.06269	0.4525	-0.05222	0.5804	UK Biobank	https://docs.google.com/spreadsheets/d/1kvPoupSzsSFBNSztMzl04xMoSC3Kcx3CrjVf4yBmESU/edit?ts=5b5f17db#gid=227859291	PHESANT Transformation:12336_2|| INTEGER || CONTINUOUS || ||-Notes:Ventricular rate during ECG measurement.-Variable type:continuous_raw
Victim of physically violent crime	-0.2356	0.1505	0.04745	0.6159	-0.1769	0.01306	0.06082	0.3977	-0.01269	0.8496	-0.03959	0.5775	UK Biobank	https://docs.google.com/spreadsheets/d/1kvPoupSzsSFBNSztMzl04xMoSC3Kcx3CrjVf4yBmESU/edit?ts=5b5f17db#gid=227859291	PHESANT Transformation:20529_0|| CAT-SINGLE || reassignments: 2=1 || Inc(>=10): 1(21926) || Inc(>=10): 0(95920) || CAT-SINGLE-BINARY || sample 95920/21926(117846) ||-Notes:Question asked: In your life, have you...? Been attacked, mugged, robbed, or been the victim of a physically violent crime-Variable type:binary
Victim of sexual assault	0.1327	0.3958	0.0906	0.2513	-0.0737	0.2223	0.01367	0.8025	-0.05351	0.288	-0.02925	0.6046	UK Biobank	https://docs.google.com/spreadsheets/d/1kvPoupSzsSFBNSztMzl04xMoSC3Kcx3CrjVf4yBmESU/edit?ts=5b5f17db#gid=227859291	PHESANT Transformation:20531_0|| CAT-SINGLE || reassignments: 2=1 || Inc(>=10): 1(17230) || Inc(>=10): 0(99441) || CAT-SINGLE-BINARY || sample 99441/17230(116671) ||-Notes:Question asked: In your life, have you...? Been a victim of a sexual assault, whether by a stranger or someone you knew-Variable type:binary
Visual disturbances	-0.26	0.4646	0.1083	0.6179	-0.00239	0.9875	-0.192	0.2119	-0.04077	0.7793	-0.04991	0.7383	UK Biobank	https://docs.google.com/spreadsheets/d/1kvPoupSzsSFBNSztMzl04xMoSC3Kcx3CrjVf4yBmESU/edit?ts=5b5f17db#gid=227859291	PHESANT Transformation:NA-Notes:NA-Variable type:categorical-Phenotype ID:H7_VISUDISTURB
Vitamin B12	0.518	0.4915	0.3487	0.5398	-0.04318	0.8545	-0.3655	0.3911	-0.04878	0.8141	-0.3816	0.4204	UK Biobank	https://docs.google.com/spreadsheets/d/1kvPoupSzsSFBNSztMzl04xMoSC3Kcx3CrjVf4yBmESU/edit?ts=5b5f17db#gid=227859291	PHESANT Transformation:100013_0|| CONTINUOUS MAIN || CONTINUOUS || ||-Notes:Vitamin B12. Estimated intake, based on food and beverage consumption yesterday, excluding any supplements.-Variable type:continuous_raw
Vitamin B6	-0.007528	0.9754	0.0687	0.5673	-0.1159	0.2412	-0.03554	0.7053	-0.06868	0.4322	0.0479	0.6282	UK Biobank	https://docs.google.com/spreadsheets/d/1kvPoupSzsSFBNSztMzl04xMoSC3Kcx3CrjVf4yBmESU/edit?ts=5b5f17db#gid=227859291	PHESANT Transformation:100012_0|| CONTINUOUS MAIN || CONTINUOUS || ||-Notes:Vitamin B6. Estimated intake, based on food and beverage consumption yesterday, excluding any supplements.-Variable type:continuous_raw
Vitamin C	-0.05956	0.7751	0.07464	0.5167	0.1294	0.08399	0.1371	0.1051	0.09404	0.2383	0.166	0.05294	UK Biobank	https://docs.google.com/spreadsheets/d/1kvPoupSzsSFBNSztMzl04xMoSC3Kcx3CrjVf4yBmESU/edit?ts=5b5f17db#gid=227859291	PHESANT Transformation:100015_0|| CONTINUOUS MAIN || CONTINUOUS || ||-Notes:Vitamin C. Estimated intake, based on food and beverage consumption yesterday, excluding any supplements.-Variable type:continuous_raw
Vitamin D	0.1733	0.5407	-0.00718	0.9637	0.0573	0.6253	-0.07314	0.4707	0.07676	0.5016	-0.05421	0.6344	UK Biobank	https://docs.google.com/spreadsheets/d/1kvPoupSzsSFBNSztMzl04xMoSC3Kcx3CrjVf4yBmESU/edit?ts=5b5f17db#gid=227859291	PHESANT Transformation:100021_0|| CONTINUOUS MAIN || CONTINUOUS || ||-Notes:Vitamin D. Estimated intake, based on food and beverage consumption yesterday, excluding any supplements.-Variable type:continuous_raw
Vitamin D	-0.01358	0.8532	-0.08026	0.07072	0.0002178	0.9942	-0.0023	0.9229	0.05607	0.04414	-0.01066	0.7255	UK Biobank (EUR)	https://pan-ukb-us-east-1.s3.amazonaws.com/sumstats_flat_files/biomarkers-30890-both_sexes-irnt.tsv.bgz	EUR: biomarkers : 30890 : Biological samples > Assay results > Blood assays > Blood biochemistry
Vitamin D (quantile) both_sexes	-0.0433	0.5548	-0.08501	0.05789	-0.001722	0.9531	0.002925	0.9033	0.07243	0.01049	-0.02821	0.34	UK Biobank	http://www.nealelab.is/uk-biobank/
Vitamin E	0.006883	0.978	-0.3006	0.04268	-0.04187	0.6322	-0.07823	0.4557	-0.02744	0.7618	-0.02394	0.8268	UK Biobank	https://docs.google.com/spreadsheets/d/1kvPoupSzsSFBNSztMzl04xMoSC3Kcx3CrjVf4yBmESU/edit?ts=5b5f17db#gid=227859291	PHESANT Transformation:100025_0|| CONTINUOUS MAIN || CONTINUOUS || ||-Notes:Vitamin E. Estimated intake, based on food and beverage consumption yesterday, excluding any supplements.-Variable type:continuous_raw
Vitamin and mineral supplements: Multivitamins +/- minerals	-0.1304	0.2328	0.02507	0.6903	-0.06875	0.1499	0.0163	0.7174	-0.06836	0.1507	-0.07749	0.1228	UK Biobank	https://docs.google.com/spreadsheets/d/1kvPoupSzsSFBNSztMzl04xMoSC3Kcx3CrjVf4yBmESU/edit?ts=5b5f17db#gid=227859291	PHESANT Transformation:6155_0 || CAT-MUL-BINARY-VAR 7 || NO_NAN Remove NA participants 514 || Removed 1435 examples != 7 but with missing value (<0) || sample 281773/77472(359245) ||-Notes:ACE touchscreen question Do you regularly take any of the following? (You can select more than one answer) The following checks were performed: If code -7 was selected, then no additional choices were allowed. If code -3 was selected, then no additional choices were allowed.-Variable type:binary
Vitamin and mineral supplements: None of the above	0.0573	0.5533	-0.03362	0.5742	0.05763	0.2022	-0.02567	0.5751	0.0273	0.5054	0.04892	0.3415	UK Biobank	https://docs.google.com/spreadsheets/d/1kvPoupSzsSFBNSztMzl04xMoSC3Kcx3CrjVf4yBmESU/edit?ts=5b5f17db#gid=227859291	PHESANT Transformation:6155_0 || CAT-MUL-BINARY-VAR 100 || NO_NAN Remove NA participants 514 || Removed 1435 examples != 100 but with missing value (<0) || sample 112464/246781(359245) ||-Notes:ACE touchscreen question Do you regularly take any of the following? (You can select more than one answer) The following checks were performed: If code -7 was selected, then no additional choices were allowed. If code -3 was selected, then no additional choices were allowed.-Variable type:binary
Vitamin and mineral supplements: Vitamin A	0.3172	0.1528	0.1285	0.3452	0.03369	0.712	-0.07411	0.482	-0.01366	0.8876	0.09951	0.3224	UK Biobank	https://docs.google.com/spreadsheets/d/1kvPoupSzsSFBNSztMzl04xMoSC3Kcx3CrjVf4yBmESU/edit?ts=5b5f17db#gid=227859291	PHESANT Transformation:6155_0 || CAT-MUL-BINARY-VAR 1 || NO_NAN Remove NA participants 514 || Removed 1435 examples != 1 but with missing value (<0) || sample 352510/6735(359245) || SKIP_val:-3 < 0 ||-Notes:ACE touchscreen question Do you regularly take any of the following? (You can select more than one answer) The following checks were performed: If code -7 was selected, then no additional choices were allowed. If code -3 was selected, then no additional choices were allowed.-Variable type:binary
Vitamin and mineral supplements: Vitamin B	0.1061	0.4772	-0.0355	0.7634	-0.06812	0.3116	0.00966	0.903	0.01461	0.8375	-0.004023	0.9575	UK Biobank	https://docs.google.com/spreadsheets/d/1kvPoupSzsSFBNSztMzl04xMoSC3Kcx3CrjVf4yBmESU/edit?ts=5b5f17db#gid=227859291	PHESANT Transformation:6155_0 || CAT-MUL-BINARY-VAR 2 || NO_NAN Remove NA participants 514 || Removed 1435 examples != 2 but with missing value (<0) || sample 344453/14792(359245) ||-Notes:ACE touchscreen question Do you regularly take any of the following? (You can select more than one answer) The following checks were performed: If code -7 was selected, then no additional choices were allowed. If code -3 was selected, then no additional choices were allowed.-Variable type:binary
Vitamin and mineral supplements: Vitamin C	0.08181	0.6057	0.04788	0.5488	0.03789	0.5976	0.01835	0.7912	-0.009211	0.8784	0.05552	0.4476	UK Biobank	https://docs.google.com/spreadsheets/d/1kvPoupSzsSFBNSztMzl04xMoSC3Kcx3CrjVf4yBmESU/edit?ts=5b5f17db#gid=227859291	PHESANT Transformation:6155_0 || CAT-MUL-BINARY-VAR 3 || NO_NAN Remove NA participants 514 || Removed 1435 examples != 3 but with missing value (<0) || sample 328295/30950(359245) ||-Notes:ACE touchscreen question Do you regularly take any of the following? (You can select more than one answer) The following checks were performed: If code -7 was selected, then no additional choices were allowed. If code -3 was selected, then no additional choices were allowed.-Variable type:binary
Vitamin and mineral supplements: Vitamin D	-0.3467	0.1118	0.1909	0.1399	-0.07208	0.4306	-0.09384	0.3038	0.04653	0.562	-0.01063	0.9155	UK Biobank	https://docs.google.com/spreadsheets/d/1kvPoupSzsSFBNSztMzl04xMoSC3Kcx3CrjVf4yBmESU/edit?ts=5b5f17db#gid=227859291	PHESANT Transformation:6155_0 || CAT-MUL-BINARY-VAR 4 || NO_NAN Remove NA participants 514 || Removed 1435 examples != 4 but with missing value (<0) || sample 345558/13687(359245) ||-Notes:ACE touchscreen question Do you regularly take any of the following? (You can select more than one answer) The following checks were performed: If code -7 was selected, then no additional choices were allowed. If code -3 was selected, then no additional choices were allowed.-Variable type:binary
Vitamin and mineral supplements: Vitamin E	0.1058	0.5919	-0.07917	0.4901	-0.08454	0.265	-0.1109	0.1806	-0.02237	0.745	0.05216	0.4914	UK Biobank	https://docs.google.com/spreadsheets/d/1kvPoupSzsSFBNSztMzl04xMoSC3Kcx3CrjVf4yBmESU/edit?ts=5b5f17db#gid=227859291	PHESANT Transformation:6155_0 || CAT-MUL-BINARY-VAR 5 || NO_NAN Remove NA participants 514 || Removed 1435 examples != 5 but with missing value (<0) || sample 348889/10356(359245) ||-Notes:ACE touchscreen question Do you regularly take any of the following? (You can select more than one answer) The following checks were performed: If code -7 was selected, then no additional choices were allowed. If code -3 was selected, then no additional choices were allowed.-Variable type:binary
Vitamin and/or mineral supplement use: Fish oil	-0.2325	0.4626	0.1119	0.3585	0.101	0.35	-0.001872	0.9855	-0.08172	0.3623	0.09996	0.3736	UK Biobank	https://docs.google.com/spreadsheets/d/1kvPoupSzsSFBNSztMzl04xMoSC3Kcx3CrjVf4yBmESU/edit?ts=5b5f17db#gid=227859291	PHESANT Transformation:20084_0 || CAT-MUL-BINARY-VAR 472 || Indicator name x20082_0_0 || Remove indicator var NAs: 309767 || Remove indicator var <0: 0 || Removed 0 examples != 472 but with missing value (<0) || sample 38965/12462(51427) ||-Notes:This field indicates the vitamin and/or mineral supplements that the participant indicated they consumed yesterday. The data is an amalgamation of 21 individual Yes/No answers which were asked if the participant indicated they consumed any supplements.-Variable type:binary
Vitamin and/or mineral supplement use: Glucosamine/chondroitin	0.2999	0.3194	0.01468	0.9264	0.1138	0.3555	-0.05769	0.6267	0.08341	0.4564	0.05299	0.6751	UK Biobank	https://docs.google.com/spreadsheets/d/1kvPoupSzsSFBNSztMzl04xMoSC3Kcx3CrjVf4yBmESU/edit?ts=5b5f17db#gid=227859291	PHESANT Transformation:20084_0 || CAT-MUL-BINARY-VAR 473 || Indicator name x20082_0_0 || Remove indicator var NAs: 309767 || Remove indicator var <0: 0 || Removed 0 examples != 473 but with missing value (<0) || sample 43505/7922(51427) ||-Notes:This field indicates the vitamin and/or mineral supplements that the participant indicated they consumed yesterday. The data is an amalgamation of 21 individual Yes/No answers which were asked if the participant indicated they consumed any supplements.-Variable type:binary
Vitamin and/or mineral supplement use: Vitamin C	0.3787	0.219	0.04253	0.7774	-0.002158	0.9869	0.04259	0.7556	-0.08843	0.4104	0.09698	0.4405	UK Biobank	https://docs.google.com/spreadsheets/d/1kvPoupSzsSFBNSztMzl04xMoSC3Kcx3CrjVf4yBmESU/edit?ts=5b5f17db#gid=227859291	PHESANT Transformation:20084_0 || CAT-MUL-BINARY-VAR 478 || Indicator name x20082_0_0 || Remove indicator var NAs: 309767 || Remove indicator var <0: 0 || Removed 0 examples != 478 but with missing value (<0) || sample 48136/3291(51427) ||-Notes:This field indicates the vitamin and/or mineral supplements that the participant indicated they consumed yesterday. The data is an amalgamation of 21 individual Yes/No answers which were asked if the participant indicated they consumed any supplements.-Variable type:binary
Vitamin and/or mineral supplement use: Vitamin E	0.3181	0.2901	-0.09967	0.5718	-0.05302	0.6751	0.002749	0.9821	-0.07525	0.4944	0.1747	0.1778	UK Biobank	https://docs.google.com/spreadsheets/d/1kvPoupSzsSFBNSztMzl04xMoSC3Kcx3CrjVf4yBmESU/edit?ts=5b5f17db#gid=227859291	PHESANT Transformation:20084_0 || CAT-MUL-BINARY-VAR 480 || Indicator name x20082_0_0 || Remove indicator var NAs: 309767 || Remove indicator var <0: 0 || Removed 0 examples != 480 but with missing value (<0) || sample 50466/961(51427) ||-Notes:This field indicates the vitamin and/or mineral supplements that the participant indicated they consumed yesterday. The data is an amalgamation of 21 individual Yes/No answers which were asked if the participant indicated they consumed any supplements.-Variable type:binary
Vitamin supplement user	0.07051	0.7541	0.1446	0.2488	0.1307	0.1501	0.07569	0.4371	-0.05625	0.5178	0.06235	0.5143	UK Biobank	https://docs.google.com/spreadsheets/d/1kvPoupSzsSFBNSztMzl04xMoSC3Kcx3CrjVf4yBmESU/edit?ts=5b5f17db#gid=227859291	PHESANT Transformation:104670_0|| CAT-SINGLE || Inc(>=10): 1(21119) || Inc(>=10): 0(30308) || CAT-SINGLE-BINARY || sample 30308/21119(51427) ||-Notes:Question asked: Did you have any vitamin or mineral supplements yesterday? e.g. Vitamin C, multivitamins, fish oil, calcium supplement. If the participant activated the Help feature they were shown the message: Select which category best describes your type of vitamin and/or mineral supplement, otherwise select the Other category.-Variable type:binary
Waist circumference	0.01625	0.7865	0.0008317	0.9818	-0.01337	0.5969	0.02323	0.3184	-0.07638	0.002153	0.0003631	0.9889	UK Biobank	https://docs.google.com/spreadsheets/d/1kvPoupSzsSFBNSztMzl04xMoSC3Kcx3CrjVf4yBmESU/edit?ts=5b5f17db#gid=227859291	PHESANT Transformation:48_0|| CONTINUOUS MAIN || CONTINUOUS || ||-Notes:Waist circumference-Variable type:continuous_raw
Waking too early	-0.2404	0.3119	-0.000578	0.9967	-0.03735	0.6781	-0.03961	0.6637	0.03537	0.726	0.1145	0.2782	UK Biobank	https://docs.google.com/spreadsheets/d/1kvPoupSzsSFBNSztMzl04xMoSC3Kcx3CrjVf4yBmESU/edit?ts=5b5f17db#gid=227859291	PHESANT Transformation:20535_0|| CAT-SINGLE || Inc(>=10): 1(34528) || Inc(>=10): 0(11012) || CAT-SINGLE-BINARY || sample 11012/34528(45540) ||-Notes:Question asked: Was that: [re sleep change] Waking too early Question was asked when ~F20532~ was Yes.-Variable type:binary
Wears glasses or contact lenses	-0.05265	0.6733	0.009675	0.8909	0.06346	0.2994	-0.02973	0.5639	0.1124	0.02687	0.1453	0.002765	UK Biobank	https://docs.google.com/spreadsheets/d/1kvPoupSzsSFBNSztMzl04xMoSC3Kcx3CrjVf4yBmESU/edit?ts=5b5f17db#gid=227859291	PHESANT Transformation:2207_0|| CAT-SINGLE || Inc(>=10): 1(321768) || Inc(>=10): 0(38909) || CAT-SINGLE-BINARY || sample 38909/321768(360677) ||-Notes:ACE touchscreen question Do you wear glasses or contact lenses to correct your vision?-Variable type:binary
Weight	-0.0297	0.6377	0.01149	0.7335	-0.01353	0.6112	0.002343	0.9186	-0.05634	0.0159	-0.0119	0.6574	UK Biobank	https://docs.google.com/spreadsheets/d/1kvPoupSzsSFBNSztMzl04xMoSC3Kcx3CrjVf4yBmESU/edit?ts=5b5f17db#gid=227859291	PHESANT Transformation:21002_0|| CONTINUOUS MAIN || CONTINUOUS || ||-Notes:Weight was measured by a variety of means during the initial Assessment Centre visit. This field amalgamates these values into a single item.-Variable type:continuous_raw
Weight	-0.02867	0.6488	0.011	0.7443	-0.01419	0.5963	0.001706	0.9415	-0.05412	0.02196	-0.01138	0.6706	UK Biobank	https://docs.google.com/spreadsheets/d/1kvPoupSzsSFBNSztMzl04xMoSC3Kcx3CrjVf4yBmESU/edit?ts=5b5f17db#gid=227859291	PHESANT Transformation:23098_0|| CONTINUOUS MAIN || CONTINUOUS || ||-Notes:Weight of person taken during impedance measurement. 0.1 increments. Range 0 - 200Kg.-Variable type:continuous_raw
Weight change during worst episode of depression: Gained weight	0.06062	0.7104	-0.05937	0.558	0.1149	0.1091	-0.001943	0.9776	-0.04226	0.5395	-0.09608	0.1976	UK Biobank	https://docs.google.com/spreadsheets/d/1kvPoupSzsSFBNSztMzl04xMoSC3Kcx3CrjVf4yBmESU/edit?ts=5b5f17db#gid=227859291	PHESANT Transformation:20536_0 || CAT-SINGLE || CAT-SINGLE-BINARY-VAR: 1 || Inc(>=10): 1(9708) ||-Notes:Question asked: Did you gain or lose weight without trying, or did you stay about the same weight? Question was asked when ~F20446~ was Yes or ~F20441~ was Yes.-Variable type:binary
Weight change during worst episode of depression: Lost weight	-0.09686	0.6894	-0.1051	0.4073	-0.07702	0.3781	0.08101	0.404	-0.03665	0.6666	0.1236	0.2225	UK Biobank	https://docs.google.com/spreadsheets/d/1kvPoupSzsSFBNSztMzl04xMoSC3Kcx3CrjVf4yBmESU/edit?ts=5b5f17db#gid=227859291	PHESANT Transformation:20536_0 || CAT-SINGLE || CAT-SINGLE-BINARY-VAR: 2 || Inc(>=10): 2(20313) ||-Notes:Question asked: Did you gain or lose weight without trying, or did you stay about the same weight? Question was asked when ~F20446~ was Yes or ~F20441~ was Yes.-Variable type:binary
Weight change during worst episode of depression: Stayed about the same or was on a diet	-0.0429	0.8006	0.06826	0.4587	-0.003244	0.9636	-0.03095	0.6322	0.09543	0.126	-0.03612	0.6222	UK Biobank	https://docs.google.com/spreadsheets/d/1kvPoupSzsSFBNSztMzl04xMoSC3Kcx3CrjVf4yBmESU/edit?ts=5b5f17db#gid=227859291	PHESANT Transformation:20536_0 || CAT-SINGLE || CAT-SINGLE-BINARY-VAR: 0 || Inc(>=10): 0(22981) ||-Notes:Question asked: Did you gain or lose weight without trying, or did you stay about the same weight? Question was asked when ~F20446~ was Yes or ~F20441~ was Yes.-Variable type:binary
Weight, manual entry	-0.1659	0.5848	0.06332	0.7416	0.053	0.6849	0.1001	0.4581	-0.2418	0.1024	-0.04388	0.7557	UK Biobank	https://docs.google.com/spreadsheets/d/1kvPoupSzsSFBNSztMzl04xMoSC3Kcx3CrjVf4yBmESU/edit?ts=5b5f17db#gid=227859291	PHESANT Transformation:3160_0|| CONTINUOUS MAIN || CONTINUOUS || ||-Notes:Weight (manual entry)-Variable type:continuous_raw
Wheeze or whistling in the chest in last year	-0.03288	0.7035	0.01572	0.7129	0.01358	0.6893	0.07245	0.03133	-0.06557	0.04167	-0.01395	0.7023	UK Biobank	https://docs.google.com/spreadsheets/d/1kvPoupSzsSFBNSztMzl04xMoSC3Kcx3CrjVf4yBmESU/edit?ts=5b5f17db#gid=227859291	PHESANT Transformation:2316_0|| CAT-SINGLE || Inc(>=10): 0(280695) || Inc(>=10): 1(73828) || CAT-SINGLE-BINARY || sample 280695/73828(354523) ||-Notes:ACE touchscreen question In the last year have you ever had wheeze or whistling in the chest?-Variable type:binary
Which eye(s) affected by astigmatism: Both eyes	-0.1504	0.6124	-0.3957	0.05144	0.07163	0.6145	-0.09269	0.5153	0.1728	0.1922	0.0655	0.6369	UK Biobank	https://docs.google.com/spreadsheets/d/1kvPoupSzsSFBNSztMzl04xMoSC3Kcx3CrjVf4yBmESU/edit?ts=5b5f17db#gid=227859291	PHESANT Transformation:5855_0 || CAT-SINGLE || CAT-SINGLE-BINARY-VAR: 3 || Inc(>=10): 3(6704) ||-Notes:ACE touchscreen question Which eye(s) are affected by astigmatism? ~F5855~ was collected from participants who indicated they wear glasses or contact lenses to correct their astigmatism, as defined by their answers to ~F6147~-Variable type:binary
Which eye(s) affected by astigmatism: Right eye	0.3564	0.1435	0.2533	0.05965	-0.03059	0.7869	0.1487	0.15	1.468e-05	0.9999	0.1195	0.2759	UK Biobank	https://docs.google.com/spreadsheets/d/1kvPoupSzsSFBNSztMzl04xMoSC3Kcx3CrjVf4yBmESU/edit?ts=5b5f17db#gid=227859291	PHESANT Transformation:5855_0 || CAT-SINGLE || CAT-SINGLE-BINARY-VAR: 1 || Inc(>=10): 1(1451) ||-Notes:ACE touchscreen question Which eye(s) are affected by astigmatism? ~F5855~ was collected from participants who indicated they wear glasses or contact lenses to correct their astigmatism, as defined by their answers to ~F6147~-Variable type:binary
Which eye(s) affected by myopia (short sight): Both eyes	-0.3257	0.3657	-0.03414	0.8437	-0.1205	0.4039	-0.3234	0.04733	0.06222	0.6374	-0.05106	0.7062	UK Biobank	https://docs.google.com/spreadsheets/d/1kvPoupSzsSFBNSztMzl04xMoSC3Kcx3CrjVf4yBmESU/edit?ts=5b5f17db#gid=227859291	PHESANT Transformation:5843_0 || CAT-SINGLE || CAT-SINGLE-BINARY-VAR: 3 || Inc(>=10): 3(26184) ||-Notes:ACE touchscreen question Which eye(s) are affected by myopia (short sight)? ~F5843~ was collected from participants who indicated they wear glasses or contact lenses to correct their myopia, as defined by their answers to ~F6147~-Variable type:binary
Which eye(s) affected by myopia (short sight): Right eye	0.03841	0.8933	0.09614	0.513	0.009792	0.9314	0.2143	0.0897	-0.05043	0.6556	-0.1625	0.1569	UK Biobank	https://docs.google.com/spreadsheets/d/1kvPoupSzsSFBNSztMzl04xMoSC3Kcx3CrjVf4yBmESU/edit?ts=5b5f17db#gid=227859291	PHESANT Transformation:5843_0 || CAT-SINGLE || CAT-SINGLE-BINARY-VAR: 1 || Inc(>=10): 1(1607) ||-Notes:ACE touchscreen question Which eye(s) are affected by myopia (short sight)? ~F5843~ was collected from participants who indicated they wear glasses or contact lenses to correct their myopia, as defined by their answers to ~F6147~-Variable type:binary
White blood cell (leukocyte) count	-0.00565	0.9341	0.05375	0.1686	-0.03508	0.2545	0.02782	0.3769	-0.07873	0.004495	-0.03396	0.2769	UK Biobank	https://docs.google.com/spreadsheets/d/1kvPoupSzsSFBNSztMzl04xMoSC3Kcx3CrjVf4yBmESU/edit?ts=5b5f17db#gid=227859291	PHESANT Transformation:30000_0|| CONTINUOUS MAIN || CONTINUOUS || ||-Notes:Result of White Blood Cell Count assay, performed on blood sample, obtained from UK Biobank assessment centre visit. White blood count is the number of leukocytes. Analyser operating range was 0 to 9x10^11 cells/Litre. Typical reference range is 3.5x10^9 to 9.6x10^9 cells/Litre.-Variable type:continuous_raw
White blood cell count	-0.01908	0.8195	0.02196	0.6024	-0.02431	0.5208	0.02705	0.4277	0.004127	0.8913	-0.0636	0.06538	UK Biobank and INTERVAL	http://www.bloodcellgenetics.org/	Aggregate count of white cells per unit volume of blood
Whole body fat mass	0.0017	0.9778	-0.0001701	0.996	-0.00509	0.8452	0.01813	0.4285	-0.06462	0.005499	-0.004803	0.8517	UK Biobank	https://docs.google.com/spreadsheets/d/1kvPoupSzsSFBNSztMzl04xMoSC3Kcx3CrjVf4yBmESU/edit?ts=5b5f17db#gid=227859291	PHESANT Transformation:23100_0|| CONTINUOUS MAIN || CONTINUOUS || ||-Notes:Body composition estimation by impedance measurement. Fat mass Total fat mass in Kg, in 0.1Kg increments.-Variable type:continuous_raw
Whole body fat-free mass	-0.06529	0.3243	0.02341	0.4825	-0.02552	0.359	-0.01765	0.5072	-0.03331	0.1765	-0.01528	0.5918	UK Biobank	https://docs.google.com/spreadsheets/d/1kvPoupSzsSFBNSztMzl04xMoSC3Kcx3CrjVf4yBmESU/edit?ts=5b5f17db#gid=227859291	PHESANT Transformation:23101_0|| CONTINUOUS MAIN || CONTINUOUS || ||-Notes:Body composition estimation by impedance measurement. Fat free mass Fat free mass in Kg. Increment in 0.1 Kg-Variable type:continuous_raw
Whole body water mass	-0.06403	0.3323	0.02299	0.4895	-0.02477	0.3727	-0.01771	0.5027	-0.03366	0.1714	-0.01572	0.5779	UK Biobank	https://docs.google.com/spreadsheets/d/1kvPoupSzsSFBNSztMzl04xMoSC3Kcx3CrjVf4yBmESU/edit?ts=5b5f17db#gid=227859291	PHESANT Transformation:23102_0|| CONTINUOUS MAIN || CONTINUOUS || ||-Notes:Body composition estimation by impedance measurement. Body water mass Units in Kg. Increments in 0.1 Kg.-Variable type:continuous_raw
Why reduced smoking: Health precaution	-0.1388	0.7016	0.2655	0.2191	-0.1293	0.4171	-0.3639	0.0647	-0.04621	0.7644	0.1609	0.2883	UK Biobank	https://docs.google.com/spreadsheets/d/1kvPoupSzsSFBNSztMzl04xMoSC3Kcx3CrjVf4yBmESU/edit?ts=5b5f17db#gid=227859291	PHESANT Transformation:6158_0 || CAT-MUL-BINARY-VAR 3 || NO_NAN Remove NA participants 349256 || Removed 495 examples != 3 but with missing value (<0) || sample 6000/5443(11443) ||-Notes:ACE touchscreen question Why did you reduce your smoking? (You can select more than one answer) The following checks were performed: If code -7 was selected, then no additional choices were allowed. If code -1 was selected, then no additional choices were allowed. If code -3 was selected, then no additional choices were allowed. ~F6158~ was collected from participants who indicated they currently smoke tobacco on most or all days, as defined by their answers to ~F1239~ and those who smoke less nowadays than 10 years ago, as defined by their answers to ~F1239~-Variable type:binary
Why reduced smoking: Illness or ill health	0.2875	0.2703	0.1544	0.314	0.2364	0.04473	-0.0195	0.8725	-0.1309	0.2174	0.1126	0.3713	UK Biobank	https://docs.google.com/spreadsheets/d/1kvPoupSzsSFBNSztMzl04xMoSC3Kcx3CrjVf4yBmESU/edit?ts=5b5f17db#gid=227859291	PHESANT Transformation:6158_0 || CAT-MUL-BINARY-VAR 1 || NO_NAN Remove NA participants 349256 || Removed 495 examples != 1 but with missing value (<0) || sample 9839/1604(11443) ||-Notes:ACE touchscreen question Why did you reduce your smoking? (You can select more than one answer) The following checks were performed: If code -7 was selected, then no additional choices were allowed. If code -1 was selected, then no additional choices were allowed. If code -3 was selected, then no additional choices were allowed. ~F6158~ was collected from participants who indicated they currently smoke tobacco on most or all days, as defined by their answers to ~F1239~ and those who smoke less nowadays than 10 years ago, as defined by their answers to ~F1239~-Variable type:binary
Why stopped smoking: Doctor's advice	0.1232	0.5309	0.0314	0.791	-0.03736	0.7124	0.1706	0.0513	-0.1827	0.02585	0.1863	0.03803	UK Biobank	https://docs.google.com/spreadsheets/d/1kvPoupSzsSFBNSztMzl04xMoSC3Kcx3CrjVf4yBmESU/edit?ts=5b5f17db#gid=227859291	PHESANT Transformation:6157_0 || CAT-MUL-BINARY-VAR 2 || NO_NAN Remove NA participants 271928 || Removed 750 examples != 2 but with missing value (<0) || sample 82160/6356(88516) || SKIP_val:-1 < 0 || SKIP_val:-3 < 0 ||-Notes:ACE touchscreen question Why did you stop smoking? (You can select more than one answer) The following checks were performed: If code -7 was selected, then no additional choices were allowed. If code -1 was selected, then no additional choices were allowed. If code -3 was selected, then no additional choices were allowed. ~F6157~ was collected from participants who indicated that in the past they smoked tobacco on most or all days, as defined by their answers to ~F1249~ and that during the time they smoked they stopped for more than 6 months, as defined by their answers to ~F1249~-Variable type:binary
Why stopped smoking: Financial reasons	-0.3893	0.1508	-0.01937	0.8895	-0.0429	0.6921	-0.007171	0.9458	0.01261	0.9018	0.1127	0.3181	UK Biobank	https://docs.google.com/spreadsheets/d/1kvPoupSzsSFBNSztMzl04xMoSC3Kcx3CrjVf4yBmESU/edit?ts=5b5f17db#gid=227859291	PHESANT Transformation:6157_0 || CAT-MUL-BINARY-VAR 4 || NO_NAN Remove NA participants 271928 || Removed 750 examples != 4 but with missing value (<0) || sample 66863/21653(88516) ||-Notes:ACE touchscreen question Why did you stop smoking? (You can select more than one answer) The following checks were performed: If code -7 was selected, then no additional choices were allowed. If code -1 was selected, then no additional choices were allowed. If code -3 was selected, then no additional choices were allowed. ~F6157~ was collected from participants who indicated that in the past they smoked tobacco on most or all days, as defined by their answers to ~F1249~ and that during the time they smoked they stopped for more than 6 months, as defined by their answers to ~F1249~-Variable type:binary
Why stopped smoking: Health precaution	0.09401	0.5041	0.02933	0.6947	-0.002436	0.9668	-0.0337	0.5717	0.07394	0.1564	0.04432	0.4514	UK Biobank	https://docs.google.com/spreadsheets/d/1kvPoupSzsSFBNSztMzl04xMoSC3Kcx3CrjVf4yBmESU/edit?ts=5b5f17db#gid=227859291	PHESANT Transformation:6157_0 || CAT-MUL-BINARY-VAR 3 || NO_NAN Remove NA participants 271928 || Removed 750 examples != 3 but with missing value (<0) || sample 32853/55663(88516) ||-Notes:ACE touchscreen question Why did you stop smoking? (You can select more than one answer) The following checks were performed: If code -7 was selected, then no additional choices were allowed. If code -1 was selected, then no additional choices were allowed. If code -3 was selected, then no additional choices were allowed. ~F6157~ was collected from participants who indicated that in the past they smoked tobacco on most or all days, as defined by their answers to ~F1249~ and that during the time they smoked they stopped for more than 6 months, as defined by their answers to ~F1249~-Variable type:binary
Why stopped smoking: Illness or ill health	-0.1599	0.4947	-0.05926	0.6419	0.09989	0.3211	0.1459	0.1583	-0.01607	0.8529	0.07304	0.427	UK Biobank	https://docs.google.com/spreadsheets/d/1kvPoupSzsSFBNSztMzl04xMoSC3Kcx3CrjVf4yBmESU/edit?ts=5b5f17db#gid=227859291	PHESANT Transformation:6157_0 || CAT-MUL-BINARY-VAR 1 || NO_NAN Remove NA participants 271928 || Removed 750 examples != 1 but with missing value (<0) || sample 77879/10637(88516) ||-Notes:ACE touchscreen question Why did you stop smoking? (You can select more than one answer) The following checks were performed: If code -7 was selected, then no additional choices were allowed. If code -1 was selected, then no additional choices were allowed. If code -3 was selected, then no additional choices were allowed. ~F6157~ was collected from participants who indicated that in the past they smoked tobacco on most or all days, as defined by their answers to ~F1249~ and that during the time they smoked they stopped for more than 6 months, as defined by their answers to ~F1249~-Variable type:binary
Why stopped smoking: None of the above	0.03498	0.8397	0.03248	0.7203	-0.0491	0.4367	-0.01181	0.8637	-0.05186	0.4081	-0.05799	0.3748	UK Biobank	https://docs.google.com/spreadsheets/d/1kvPoupSzsSFBNSztMzl04xMoSC3Kcx3CrjVf4yBmESU/edit?ts=5b5f17db#gid=227859291	PHESANT Transformation:6157_0 || CAT-MUL-BINARY-VAR 100 || NO_NAN Remove NA participants 271928 || Removed 750 examples != 100 but with missing value (<0) || sample 70768/17748(88516) ||-Notes:ACE touchscreen question Why did you stop smoking? (You can select more than one answer) The following checks were performed: If code -7 was selected, then no additional choices were allowed. If code -1 was selected, then no additional choices were allowed. If code -3 was selected, then no additional choices were allowed. ~F6157~ was collected from participants who indicated that in the past they smoked tobacco on most or all days, as defined by their answers to ~F1249~ and that during the time they smoked they stopped for more than 6 months, as defined by their answers to ~F1249~-Variable type:binary
Witnessed sudden violent death	-0.289	0.1305	0.05395	0.6005	-0.1582	0.03106	0.01938	0.7803	-0.1192	0.1086	-0.1752	0.04513	UK Biobank	https://docs.google.com/spreadsheets/d/1kvPoupSzsSFBNSztMzl04xMoSC3Kcx3CrjVf4yBmESU/edit?ts=5b5f17db#gid=227859291	PHESANT Transformation:20530_0|| CAT-SINGLE || reassignments: 2=1 || Inc(>=10): 0(101903) || Inc(>=10): 1(15959) || CAT-SINGLE-BINARY || sample 101903/15959(117862) ||-Notes:Question asked: In your life, have you...? Witnessed a sudden violent death (eg. murder, suicide, aftermath of an accident)-Variable type:binary
Worrier / anxious feelings	0.0181	0.8694	0.01715	0.6916	-0.03956	0.3508	-0.0546	0.08872	-0.06407	0.03055	0.02647	0.5588	UK Biobank	https://docs.google.com/spreadsheets/d/1kvPoupSzsSFBNSztMzl04xMoSC3Kcx3CrjVf4yBmESU/edit?ts=5b5f17db#gid=227859291	PHESANT Transformation:1980_0|| CAT-SINGLE || Inc(>=10): 0(152370) || Inc(>=10): 1(199463) || CAT-SINGLE-BINARY || sample 152370/199463(351833) ||-Notes:ACE touchscreen question Are you a worrier? If the participant activated the Help button they were shown the message: Work through these questions quickly and do not think about the exact meaning of the question-Variable type:binary
Worry too long after embarrassment	0.01913	0.8357	0.002117	0.9624	-0.008622	0.8206	-0.01918	0.5742	-0.03179	0.336	-0.001388	0.9727	UK Biobank	https://docs.google.com/spreadsheets/d/1kvPoupSzsSFBNSztMzl04xMoSC3Kcx3CrjVf4yBmESU/edit?ts=5b5f17db#gid=227859291	PHESANT Transformation:2000_0|| CAT-SINGLE || Inc(>=10): 0(181217) || Inc(>=10): 1(165310) || CAT-SINGLE-BINARY || sample 181217/165310(346527) ||-Notes:ACE touchscreen question Do you worry too long after an embarrassing experience? If the participant activated the Help button they were shown the message: Work through these questions quickly and do not think about the exact meaning of the question-Variable type:binary
Year ended full time education	-0.1338	0.1692	-0.05903	0.2927	0.07463	0.06707	-0.005331	0.8858	0.0105	0.7946	-0.007731	0.8668	UK Biobank	https://docs.google.com/spreadsheets/d/1kvPoupSzsSFBNSztMzl04xMoSC3Kcx3CrjVf4yBmESU/edit?ts=5b5f17db#gid=227859291	PHESANT Transformation:22501_0|| INTEGER || reassignments: -1=NA|-2=NA|-3=NA || CONTINUOUS || ||-Notes:Year ended full time education-Variable type:continuous_raw
Years of cough on most days	0.2313	0.584	0.01948	0.9406	0.144	0.4555	0.09021	0.6741	-0.2462	0.2757	-0.03424	0.8645	UK Biobank	https://docs.google.com/spreadsheets/d/1kvPoupSzsSFBNSztMzl04xMoSC3Kcx3CrjVf4yBmESU/edit?ts=5b5f17db#gid=227859291	PHESANT Transformation:22503_0|| INTEGER || CONTINUOUS || ||-Notes:Participants who indicated they coughed on most days were asked: For how many years have you had this cough?-Variable type:continuous_raw
Yogurt/ice-cream consumers	0.06128	0.7502	-0.01159	0.9076	0.1923	0.02644	0.04452	0.642	0.001641	0.9846	0.004092	0.9621	UK Biobank	https://docs.google.com/spreadsheets/d/1kvPoupSzsSFBNSztMzl04xMoSC3Kcx3CrjVf4yBmESU/edit?ts=5b5f17db#gid=227859291	PHESANT Transformation:102080_0|| CAT-SINGLE || Inc(>=10): 0(30624) || Inc(>=10): 1(20803) || CAT-SINGLE-BINARY || sample 30624/20803(51427) ||-Notes:Question asked: Did you eat any yogurt or ice-cream yesterday?-Variable type:binary
is_female, based on inferred genetic sex	0.06315	0.688	0.04187	0.6544	0.003342	0.9575	-0.1224	0.04629	0.004625	0.934	0.0145	0.8341	UK Biobank	https://docs.google.com/spreadsheets/d/1kvPoupSzsSFBNSztMzl04xMoSC3Kcx3CrjVf4yBmESU/edit?ts=5b5f17db#gid=227859291	PHESANT Transformation:NA-Notes:NA-Variable type:categorical-Phenotype ID:is_female
logMAR, final (left)	0.03407	0.8701	-0.05787	0.6222	-0.01813	0.8312	0.02031	0.7914	-0.01001	0.9098	0.06415	0.5127	UK Biobank	https://docs.google.com/spreadsheets/d/1kvPoupSzsSFBNSztMzl04xMoSC3Kcx3CrjVf4yBmESU/edit?ts=5b5f17db#gid=227859291	PHESANT Transformation:5208_0|| CONTINUOUS MAIN || CONTINUOUS || ||-Notes:Visual acuity (left), final logMAR-Variable type:continuous_raw
logMAR, final (right)	-0.1846	0.4156	-0.09134	0.5077	-0.0117	0.8888	0.04686	0.6292	0.007395	0.9393	-0.1246	0.3067	UK Biobank	https://docs.google.com/spreadsheets/d/1kvPoupSzsSFBNSztMzl04xMoSC3Kcx3CrjVf4yBmESU/edit?ts=5b5f17db#gid=227859291	PHESANT Transformation:5201_0|| CONTINUOUS MAIN || CONTINUOUS || ||-Notes:Visual acuity (right), final logMAR-Variable type:continuous_raw
malignant neoplasm of male genital organs	0.1863	0.258	0.005644	0.9466	0.08772	0.1981	-0.0248	0.7158	0.05113	0.3756	0.01141	0.8841	UK Biobank	https://docs.google.com/spreadsheets/d/1kvPoupSzsSFBNSztMzl04xMoSC3Kcx3CrjVf4yBmESU/edit?ts=5b5f17db#gid=227859291	PHESANT Transformation:NA-Notes:NA-Variable type:categorical-Phenotype ID:C3_MALE_GENITAL

### Sheet: Supp Table 13
Gene Set	ONTOLOGY	ID	Description	GeneRatio	BgRatio	pvalue	p.adjust	qvalue	geneID
pixelLevel All genes	BP	GO:0001654	eye development	38/536	385/18614	3.8494e-11	1.16034e-07	1.05031e-07	ADAMTS18/ATOH7/CHD7/CITED2/CRB2/CYP1A1/DTNBP1/EFEMP1/FAT1/FLT1/FOXN4/GDF11/HIPK1/KDM5B/LHX2/MAF/NR2E1/PAX2/PAX6/PSEN1/RARB/RAX/RCN1/RDH10/RORB/RPGRIP1/SHH/SHROOM2/SIPA1L3/SIX6/SOX2/STRA6/TULP1/VAX2/VIM/WNT2B/WNT7B/WT1
pixelLevel All genes	BP	GO:0150063	visual system development	38/536	389/18614	5.22677e-11	1.16034e-07	1.05031e-07	ADAMTS18/ATOH7/CHD7/CITED2/CRB2/CYP1A1/DTNBP1/EFEMP1/FAT1/FLT1/FOXN4/GDF11/HIPK1/KDM5B/LHX2/MAF/NR2E1/PAX2/PAX6/PSEN1/RARB/RAX/RCN1/RDH10/RORB/RPGRIP1/SHH/SHROOM2/SIPA1L3/SIX6/SOX2/STRA6/TULP1/VAX2/VIM/WNT2B/WNT7B/WT1
pixelLevel All genes	BP	GO:0048880	sensory system development	38/536	395/18614	8.20129e-11	1.21379e-07	1.09869e-07	ADAMTS18/ATOH7/CHD7/CITED2/CRB2/CYP1A1/DTNBP1/EFEMP1/FAT1/FLT1/FOXN4/GDF11/HIPK1/KDM5B/LHX2/MAF/NR2E1/PAX2/PAX6/PSEN1/RARB/RAX/RCN1/RDH10/RORB/RPGRIP1/SHH/SHROOM2/SIPA1L3/SIX6/SOX2/STRA6/TULP1/VAX2/VIM/WNT2B/WNT7B/WT1
pixelLevel All genes	BP	GO:0043010	camera-type eye development	33/536	338/18614	1.01738e-09	1.1293e-06	1.0222e-06	ATOH7/CHD7/CITED2/CRB2/CYP1A1/DTNBP1/EFEMP1/FAT1/FLT1/FOXN4/GDF11/HIPK1/KDM5B/LHX2/MAF/NR2E1/PAX2/PAX6/PSEN1/RAX/RCN1/RDH10/RORB/RPGRIP1/SHH/SHROOM2/STRA6/TULP1/VAX2/VIM/WNT2B/WNT7B/WT1
pixelLevel All genes	BP	GO:0060425	lung morphogenesis	11/536	52/18614	2.11225e-07	0.000187568	0.00016978	CDC42/DLG5/EXT1/FGFR2/LIF/PLOD3/RDH10/RSPO2/SHH/WNT2B/WNT7B
pixelLevel All genes	BP	GO:0045165	cell fate commitment	25/536	281/18614	6.50277e-07	0.000481205	0.000435572	CDC42/EXT1/FGFR2/FOXN4/GATAD2B/LATS1/MEF2C/NR2E1/NR2F2/PAF1/PAX2/PAX6/PML/PRRX1/PSEN1/SFRP2/SHH/SOX2/SOX5/SOX6/TEAD3/WNT2B/WNT7B/WNT8B/WT1
pixelLevel All genes	BP	GO:0048592	eye morphogenesis	17/536	157/18614	2.95509e-06	0.00187437	0.00169662	CITED2/CRB2/EFEMP1/FAT1/FOXN4/GDF11/HIPK1/PAX2/PAX6/RARB/RORB/RPGRIP1/SHROOM2/STRA6/TULP1/VAX2/WNT2B
pixelLevel All genes	BP	GO:0048645	animal organ formation	11/536	68/18614	3.53582e-06	0.00196238	0.00177629	CITED2/EXT1/FGFR2/LRP2/MEF2C/PAX2/RDH10/ROBO2/SHH/WNT2B/WT1
pixelLevel All genes	BP	GO:0048048	embryonic eye morphogenesis	8/536	35/18614	5.31794e-06	0.00262352	0.00237472	CITED2/EFEMP1/HIPK1/PAX2/PAX6/RARB/STRA6/VAX2
pixelLevel All genes	BP	GO:0007601	visual perception	20/536	220/18614	6.15845e-06	0.00273435	0.00247505	ABLIM1/CPLX4/CRB2/EFEMP1/NR2E1/PAX2/PAX6/PDE6G/RAX/RDH10/RDH5/RGR/RGS16/RORB/RPGRIP1/SIX6/TRPM1/TULP1/TYR/VAX2
pixelLevel All genes	BP	GO:0050953	sensory perception of light stimulus	20/536	224/18614	8.06952e-06	0.00325715	0.00294827	ABLIM1/CPLX4/CRB2/EFEMP1/NR2E1/PAX2/PAX6/PDE6G/RAX/RDH10/RDH5/RGR/RGS16/RORB/RPGRIP1/SIX6/TRPM1/TULP1/TYR/VAX2
pixelLevel All genes	BP	GO:0060041	retina development in camera-type eye	16/536	155/18614	1.06435e-05	0.00380862	0.00344744	ATOH7/CHD7/CRB2/DTNBP1/FOXN4/GDF11/HIPK1/LHX2/NR2E1/PAX2/PAX6/PSEN1/RORB/RPGRIP1/TULP1/VAX2
pixelLevel All genes	BP	GO:0060541	respiratory system development	19/536	211/18614	1.19938e-05	0.00380862	0.00344744	CCBE1/CDC42/CHD7/DLG5/EDN2/EXT1/FGFR2/IGFBP5/LIF/PLOD3/RDH10/RSPO2/SHH/SIX4/STRA6/TP73/WNT2B/WNT7B/WT1
pixelLevel All genes	BP	GO:0001822	kidney development	24/536	310/18614	1.20092e-05	0.00380862	0.00344744	ADAMTS1/COL4A3/COL4A4/CXCR2/DLG5/EXT1/FGFR2/GCNT3/GDF11/HS3ST3A1/LIF/LRP2/MEF2C/PAX2/RARB/RDH10/ROBO2/SHH/SIX4/STRA6/TP73/WNT2B/WNT7B/WT1
pixelLevel All genes	BP	GO:0060441	epithelial tube branching involved in lung morphogenesis	7/536	29/18614	1.41998e-05	0.00420314	0.00380455	DLG5/EXT1/FGFR2/RDH10/RSPO2/SHH/WNT2B
pixelLevel All genes	BP	GO:0035265	organ growth	17/536	180/18614	1.84837e-05	0.00498977	0.00451658	ARID2/CITED2/COL27A1/EXT1/FGFR2/FOXP1/JARID2/LATS1/MEF2C/PLAG1/RARB/RSPO2/RUNX1/SHH/TP73/WT1/WWC1
pixelLevel All genes	BP	GO:0072001	renal system development	24/536	320/18614	2.02827e-05	0.00498977	0.00451658	ADAMTS1/COL4A3/COL4A4/CXCR2/DLG5/EXT1/FGFR2/GCNT3/GDF11/HS3ST3A1/LIF/LRP2/MEF2C/PAX2/RARB/RDH10/ROBO2/SHH/SIX4/STRA6/TP73/WNT2B/WNT7B/WT1
pixelLevel All genes	BP	GO:0072073	kidney epithelium development	15/536	146/18614	2.11383e-05	0.00498977	0.00451658	CXCR2/EXT1/FGFR2/GDF11/HS3ST3A1/LIF/MEF2C/PAX2/RARB/ROBO2/SHH/SIX4/WNT2B/WNT7B/WT1
pixelLevel All genes	BP	GO:2000027	regulation of animal organ morphogenesis	14/536	129/18614	2.13526e-05	0.00498977	0.00451658	CDC42/CITED2/DAAM1/DACT1/MLLT3/NTN4/PAX2/ROBO2/RSPO2/SFRP2/SHH/SIX4/WNT2B/WT1
pixelLevel All genes	BP	GO:0048863	stem cell differentiation	20/536	247/18614	3.36074e-05	0.00746084	0.00675331	CDC42/CITED2/CYP26C1/EFNB1/EXT1/FGF19/FGFR2/GATAD2B/JARID2/LIF/MEF2C/MLLT3/PAX2/RDH10/SEMA6D/SEMA7A/SFRP2/SHH/SOX5/SOX6
pixelLevel All genes	BP	GO:0090596	sensory organ morphogenesis	21/536	269/18614	3.69358e-05	0.00749459	0.00678386	CHD7/CITED2/CRB2/EFEMP1/FAT1/FGFR2/FOXN4/GDF11/HIPK1/PAX2/PAX6/PRRX1/RARB/RORB/RPGRIP1/SHROOM2/SIX4/STRA6/TULP1/VAX2/WNT2B
pixelLevel All genes	BP	GO:0007389	pattern specification process	30/536	467/18614	3.88618e-05	0.00749459	0.00678386	CITED2/COBL/CRB2/CYP26C1/DLL3/EFNB1/EXT1/FGFR2/FOXB1/FOXN4/GDF11/HIPK1/LHX2/LRP2/MEF2C/MLLT3/NBL1/NR2F2/PAX2/PAX6/PSEN1/RAX/ROBO2/SFRP2/SHH/VAX2/WNT2B/WNT7B/WNT8B/WT1
pixelLevel All genes	BP	GO:0003002	regionalization	28/536	422/18614	3.98469e-05	0.00749459	0.00678386	CITED2/COBL/CRB2/CYP26C1/DLL3/EXT1/FGFR2/FOXB1/FOXN4/GDF11/HIPK1/LHX2/LRP2/MEF2C/MLLT3/NBL1/NR2F2/PAX2/PAX6/PSEN1/ROBO2/SFRP2/SHH/VAX2/WNT2B/WNT7B/WNT8B/WT1
pixelLevel All genes	BP	GO:0060562	epithelial tube morphogenesis	24/536	334/18614	4.05113e-05	0.00749459	0.00678386	ADAMTS12/CITED2/COBL/CXCR2/DLG5/EXT1/FGFR2/FOXN4/FOXP1/HS3ST3A1/KDM5B/LHX2/LRP2/MEF2C/PAX2/PML/PSEN1/RDH10/RSPO2/SFRP2/SHH/SIX4/WNT2B/WT1
pixelLevel All genes	BP	GO:0050767	regulation of neurogenesis	26/536	381/18614	4.69141e-05	0.00833194	0.00754181	ABCC8/CHD7/DLL3/GPER1/GRM5/LHX2/LIF/LRP2/LYN/MACF1/NR2E1/NUMB/PAX6/PLAG1/PRMT5/PSEN1/PTPRD/ROBO2/RTN4/SEMA6D/SEMA7A/SHH/SLIT1/SORL1/TLR2/TP73
pixelLevel All genes	BP	GO:0002486	antigen processing and presentation of endogenous peptide antigen via MHC class I via ER pathway, TAP-independent	5/536	16/18614	6.52275e-05	0.0105545	0.00955363	RAET1E/RAET1G/ULBP1/ULBP2/ULBP3
pixelLevel All genes	BP	GO:0048608	reproductive structure development	22/536	301/18614	6.54486e-05	0.0105545	0.00955363	ADAMTS1/CHD7/CITED2/EIF2B2/EIF2B5/FGFR2/KDM5B/LRP2/NR2F2/PLAG1/PLEKHA1/RAB13/RDH10/ROBO2/SFRP2/SHH/SIRT1/SIX4/STRA6/VGF/WNT2B/WT1
pixelLevel All genes	BP	GO:0001656	metanephros development	11/536	92/18614	6.65601e-05	0.0105545	0.00955363	CXCR2/DLG5/GDF11/LIF/PAX2/RDH10/ROBO2/SHH/SIX4/WNT7B/WT1
pixelLevel All genes	BP	GO:0051960	regulation of nervous system development	29/536	461/18614	7.56436e-05	0.0110306	0.00998452	ABCC8/CHD7/CTSC/DLG5/DLL3/GPER1/GRM5/LHX2/LIF/LRP2/LYN/MACF1/NR2E1/NUMB/PAX6/PLAG1/PRMT5/PSEN1/PTPRD/ROBO2/RTN4/SEMA6D/SEMA7A/SHH/SLC25A12/SLIT1/SORL1/TLR2/TP73
pixelLevel All genes	BP	GO:0010092	specification of animal organ identity	7/536	37/18614	7.67231e-05	0.0110306	0.00998452	EXT1/FGFR2/LRP2/MEF2C/PAX2/ROBO2/WNT2B
pixelLevel All genes	BP	GO:0048593	camera-type eye morphogenesis	13/536	127/18614	7.70527e-05	0.0110306	0.00998452	CITED2/CRB2/FAT1/FOXN4/GDF11/HIPK1/PAX2/PAX6/RORB/RPGRIP1/SHROOM2/STRA6/WNT2B
pixelLevel All genes	BP	GO:0061458	reproductive system development	22/536	305/18614	7.94996e-05	0.0110306	0.00998452	ADAMTS1/CHD7/CITED2/EIF2B2/EIF2B5/FGFR2/KDM5B/LRP2/NR2F2/PLAG1/PLEKHA1/RAB13/RDH10/ROBO2/SFRP2/SHH/SIRT1/SIX4/STRA6/VGF/WNT2B/WT1
pixelLevel All genes	BP	GO:0048732	gland development	28/536	441/18614	8.56259e-05	0.0111277	0.0100724	AKT2/CCNB2/CITED2/COBL/CYP1A1/EXT1/FGFR2/FOXB1/IGFBP5/JARID2/KDM5B/LATS1/NTN4/PAX6/PLAG1/PML/PRMT5/PSEN1/PTPN3/RREB1/RTN4/SHH/SIX4/SOX2/STRA6/TYR/WNT7B/WT1
pixelLevel All genes	BP	GO:0014033	neural crest cell differentiation	11/536	95/18614	8.94755e-05	0.0111277	0.0100724	CDC42/CITED2/CYP26C1/EFNB1/EXT1/FGF19/MEF2C/RDH10/SEMA6D/SEMA7A/SHH
pixelLevel All genes	BP	GO:0002476	antigen processing and presentation of endogenous peptide antigen via MHC class Ib	5/536	17/18614	9.02245e-05	0.0111277	0.0100724	RAET1E/RAET1G/ULBP1/ULBP2/ULBP3
pixelLevel All genes	BP	GO:0002484	antigen processing and presentation of endogenous peptide antigen via MHC class I via ER pathway	5/536	17/18614	9.02245e-05	0.0111277	0.0100724	RAET1E/RAET1G/ULBP1/ULBP2/ULBP3
pixelLevel All genes	BP	GO:0030324	lung development	16/536	186/18614	9.96604e-05	0.0119592	0.0108251	CCBE1/CDC42/DLG5/EDN2/EXT1/FGFR2/IGFBP5/LIF/PLOD3/RDH10/RSPO2/SHH/STRA6/TP73/WNT2B/WNT7B
pixelLevel All genes	BP	GO:0002428	antigen processing and presentation of peptide antigen via MHC class Ib	5/536	18/18614	0.00012198	0.0142523	0.0129008	RAET1E/RAET1G/ULBP1/ULBP2/ULBP3
pixelLevel All genes	BP	GO:0030323	respiratory tube development	16/536	190/18614	0.000127901	0.014561	0.0131802	CCBE1/CDC42/DLG5/EDN2/EXT1/FGFR2/IGFBP5/LIF/PLOD3/RDH10/RSPO2/SHH/STRA6/TP73/WNT2B/WNT7B
pixelLevel All genes	BP	GO:0061180	mammary gland epithelium development	9/536	68/18614	0.000138369	0.015359	0.0139025	AKT2/FGFR2/FOXB1/KDM5B/LATS1/PML/RREB1/RTN4/WNT7B
pixelLevel All genes	BP	GO:0042063	gliogenesis	22/536	320/18614	0.000159169	0.0172368	0.0156022	ABCC8/AKT2/EIF2B2/EIF2B5/LIF/LRP2/LYN/NR2E1/PAX2/PAX6/PLAG1/PRMT5/PSEN1/RTN4/SH3TC2/SHH/SOX2/SOX6/SUN1/TLR2/TP73/VIM
pixelLevel All genes	BP	GO:0048754	branching morphogenesis of an epithelial tube	14/536	157/18614	0.00018347	0.01927	0.0174426	DLG5/EXT1/FGFR2/HS3ST3A1/KDM5B/PAX2/PML/RDH10/RSPO2/SFRP2/SHH/SIX4/WNT2B/WT1
pixelLevel All genes	BP	GO:0032836	glomerular basement membrane development	4/536	11/18614	0.000190964	0.01927	0.0174426	COL4A3/COL4A4/EXT1/WT1
pixelLevel All genes	BP	GO:0072205	metanephric collecting duct development	4/536	11/18614	0.000190964	0.01927	0.0174426	DLG5/PAX2/SHH/WNT7B
pixelLevel All genes	BP	GO:0002088	lens development in camera-type eye	10/536	87/18614	0.000197468	0.0194835	0.0176359	CITED2/FAT1/HIPK1/KDM5B/MAF/PAX6/SHROOM2/VIM/WNT2B/WNT7B
pixelLevel All genes	BP	GO:0046660	female sex differentiation	12/536	122/18614	0.000210569	0.0203245	0.0183971	ADAMTS1/CHD7/EIF2B2/EIF2B5/LRP2/NR2F2/PLEKHA1/ROBO2/SIRT1/STRA6/VGF/WT1
pixelLevel All genes	BP	GO:0030900	forebrain development	25/536	397/18614	0.000229728	0.0217019	0.0196439	CHD7/EIF2B5/EXT1/FGFR2/FOXB1/FOXP1/LHX2/LRP2/NR2E1/NR2F2/NUMB/PAX6/PSEN1/RARB/RAX/ROBO2/RTN4/SEMA7A/SHH/SLIT1/SOX2/SUN1/VAX2/WNT2B/WNT7B
pixelLevel All genes	BP	GO:0001763	morphogenesis of a branching structure	16/536	203/18614	0.000273385	0.0252881	0.02289	DLG5/EXT1/FGFR2/HS3ST3A1/KDM5B/NTN4/PAX2/PML/RDH10/RSPO2/RTN4/SFRP2/SHH/SIX4/WNT2B/WT1
pixelLevel All genes	BP	GO:0048568	embryonic organ development	27/536	453/18614	0.000315837	0.0286187	0.0259048	ARID2/CDC42/CHD7/CITED2/COBL/COL27A1/CRB2/EFEMP1/FGFR2/FOXN4/HIPK1/LIF/MEF2C/NR2F2/PAX2/PAX6/PRRX1/PSEN1/RARB/RDH10/SHH/SIX4/SLC39A1/STRA6/TEAD3/VAX2/WNT7B
pixelLevel All genes	BP	GO:0061138	morphogenesis of a branching epithelium	15/536	188/18614	0.000369186	0.0327837	0.0296748	DLG5/EXT1/FGFR2/HS3ST3A1/KDM5B/NTN4/PAX2/PML/RDH10/RSPO2/SFRP2/SHH/SIX4/WNT2B/WT1
pixelLevel All genes	BP	GO:0035331	negative regulation of hippo signaling	4/536	13/18614	0.000395178	0.0331257	0.0299843	AJUBA/DLG5/LIMD1/WWC1
pixelLevel All genes	BP	GO:0061448	connective tissue development	19/536	275/18614	0.000411604	0.0331257	0.0299843	ADAMTS12/BMP8A/COL27A1/DYRK1B/EFEMP1/EXT1/MAF/MEF2C/PRRX1/RARB/RSPO2/SFRP2/SIRT1/SORL1/SOX5/SOX6/WNT2B/WNT7B/WT1
pixelLevel All genes	BP	GO:0060485	mesenchyme development	21/536	320/18614	0.00041584	0.0331257	0.0299843	CDC42/CITED2/CRB2/CYP26C1/DLG5/DLL3/EFNB1/EXT1/FGF19/FGFR2/MEF2C/PAX2/RDH10/ROBO2/RTN4/SEMA6D/SEMA7A/SFRP2/SHH/SIX4/WT1
pixelLevel All genes	BP	GO:0048538	thymus development	7/536	48/18614	0.000417497	0.0331257	0.0299843	CCNB2/CITED2/JARID2/PSEN1/SHH/SIX4/TYR
pixelLevel All genes	BP	GO:0002062	chondrocyte differentiation	11/536	113/18614	0.000418812	0.0331257	0.0299843	ADAMTS12/COL27A1/EFEMP1/EXT1/MAF/MEF2C/RARB/SFRP2/SOX5/SOX6/WNT2B
pixelLevel All genes	BP	GO:0050769	positive regulation of neurogenesis	17/536	232/18614	0.000418859	0.0331257	0.0299843	GPER1/GRM5/LIF/LRP2/LYN/MACF1/NR2E1/NUMB/PAX6/PLAG1/PRMT5/PTPRD/ROBO2/SEMA7A/SHH/TLR2/TP73
pixelLevel All genes	BP	GO:0019885	antigen processing and presentation of endogenous peptide antigen via MHC class I	5/536	23/18614	0.000425262	0.0331257	0.0299843	RAET1E/RAET1G/ULBP1/ULBP2/ULBP3
pixelLevel All genes	BP	GO:0021988	olfactory lobe development	6/536	35/18614	0.000441948	0.0338319	0.0306236	CHD7/EXT1/LHX2/NR2E1/ROBO2/SEMA7A
pixelLevel All genes	BP	GO:0060560	developmental growth involved in morphogenesis	17/536	234/18614	0.000462231	0.0347849	0.0314862	COBL/EDN2/EXT1/FGFR2/KDM5B/LHX2/MACF1/RDH10/RTN4/SEMA6D/SEMA7A/SFRP2/SHH/SIX4/SLIT1/TSC22D4/WNT7B
pixelLevel All genes	BP	GO:0001657	ureteric bud development	10/536	97/18614	0.000480602	0.0353259	0.0319759	FGFR2/GDF11/HS3ST3A1/PAX2/RARB/ROBO2/SHH/SIX4/WNT2B/WT1
pixelLevel All genes	BP	GO:0010001	glial cell differentiation	17/536	235/18614	0.000485333	0.0353259	0.0319759	AKT2/EIF2B2/EIF2B5/LIF/LYN/NR2E1/PAX2/PAX6/PRMT5/PSEN1/SH3TC2/SHH/SOX2/SOX6/TLR2/TP73/VIM
pixelLevel All genes	BP	GO:0072163	mesonephric epithelium development	10/536	98/18614	0.000521714	0.0363747	0.0329252	FGFR2/GDF11/HS3ST3A1/PAX2/RARB/ROBO2/SHH/SIX4/WNT2B/WT1
pixelLevel All genes	BP	GO:0072164	mesonephric tubule development	10/536	98/18614	0.000521714	0.0363747	0.0329252	FGFR2/GDF11/HS3ST3A1/PAX2/RARB/ROBO2/SHH/SIX4/WNT2B/WT1
pixelLevel All genes	BP	GO:0021871	forebrain regionalization	5/536	24/18614	0.000524557	0.0363747	0.0329252	LHX2/PAX6/SHH/WNT2B/WNT7B
pixelLevel All genes	BP	GO:1905330	regulation of morphogenesis of an epithelium	8/536	65/18614	0.000535194	0.0363747	0.0329252	ADAMTS12/FOXP1/LIF/NTN4/PAX2/SHH/SIX4/WNT2B
pixelLevel All genes	BP	GO:0055057	neuroblast division	4/536	14/18614	0.000540705	0.0363747	0.0329252	FGFR2/NUMB/SOX5/TEAD3
pixelLevel All genes	BP	GO:0014032	neural crest cell development	9/536	82/18614	0.000576704	0.0381135	0.0344991	CDC42/CITED2/CYP26C1/EFNB1/FGF19/RDH10/SEMA6D/SEMA7A/SHH
pixelLevel All genes	BP	GO:0007548	sex differentiation	19/536	283/18614	0.000585141	0.0381135	0.0344991	ADAMTS1/CHD7/CITED2/EIF2B2/EIF2B5/LRP2/NR2F2/PLEKHA1/RAB13/RDH10/ROBO2/SFRP2/SHH/SIRT1/SIX4/STRA6/VGF/WNT2B/WT1
pixelLevel All genes	BP	GO:0051961	negative regulation of nervous system development	13/536	156/18614	0.00059267	0.0381135	0.0344991	ABCC8/DLL3/LHX2/NR2E1/PAX6/PSEN1/ROBO2/RTN4/SEMA6D/SEMA7A/SLIT1/SORL1/TLR2
pixelLevel All genes	BP	GO:0031076	embryonic camera-type eye development	6/536	37/18614	0.00060291	0.0381135	0.0344991	CITED2/HIPK1/PAX2/PAX6/RDH10/STRA6
pixelLevel All genes	BP	GO:0060688	regulation of morphogenesis of a branching structure	7/536	51/18614	0.000609472	0.0381135	0.0344991	FGFR2/NTN4/PAX2/RTN4/SHH/SIX4/WNT2B
pixelLevel All genes	BP	GO:0007030	Golgi organization	13/536	157/18614	0.000629612	0.0384184	0.0347751	ARHGEF7/BCAS3/CDC42/COG5/CSNK1A1/FHDC1/LMAN1/LYSMD3/NPLOC4/PRMT5/STX17/TMED10/UBXN2A
pixelLevel All genes	BP	GO:0002475	antigen processing and presentation via MHC class Ib	5/536	25/18614	0.000640306	0.0384184	0.0347751	RAET1E/RAET1G/ULBP1/ULBP2/ULBP3
pixelLevel All genes	BP	GO:0002483	antigen processing and presentation of endogenous peptide antigen	5/536	25/18614	0.000640306	0.0384184	0.0347751	RAET1E/RAET1G/ULBP1/ULBP2/ULBP3
pixelLevel All genes	BP	GO:0001823	mesonephros development	10/536	102/18614	0.000716426	0.0405009	0.0366601	FGFR2/GDF11/HS3ST3A1/PAX2/RARB/ROBO2/SHH/SIX4/WNT2B/WT1
pixelLevel All genes	BP	GO:0046620	regulation of organ growth	10/536	102/18614	0.000716426	0.0405009	0.0366601	CITED2/FGFR2/FOXP1/JARID2/LATS1/MEF2C/RUNX1/TP73/WT1/WWC1
pixelLevel All genes	BP	GO:0043584	nose development	4/536	15/18614	0.000720623	0.0405009	0.0366601	CHD7/RDH10/SIX4/STRA6
pixelLevel All genes	BP	GO:0060572	morphogenesis of an epithelial bud	4/536	15/18614	0.000720623	0.0405009	0.0366601	FGFR2/RDH10/SHH/WNT2B
pixelLevel All genes	BP	GO:0072075	metanephric mesenchyme development	4/536	15/18614	0.000720623	0.0405009	0.0366601	PAX2/SHH/SIX4/WT1
pixelLevel All genes	BP	GO:0048596	embryonic camera-type eye morphogenesis	5/536	26/18614	0.000774167	0.0429663	0.0388917	CITED2/HIPK1/PAX2/PAX6/STRA6
pixelLevel All genes	BP	GO:0014015	positive regulation of gliogenesis	8/536	69/18614	0.000802019	0.0439625	0.0397935	LIF/LRP2/LYN/PLAG1/PRMT5/SHH/TLR2/TP73
pixelLevel All genes	BP	GO:0051216	cartilage development	15/536	203/18614	0.00082362	0.044596	0.0403669	ADAMTS12/BMP8A/COL27A1/EFEMP1/EXT1/MAF/MEF2C/PRRX1/RARB/RSPO2/SFRP2/SOX5/SOX6/WNT2B/WNT7B
pixelLevel All genes	BP	GO:0016055	Wnt signaling pathway	26/536	461/18614	0.000918541	0.0484664	0.0438702	CDC42/CSNK1A1/CTNND2/DAAM1/DACT1/EXT1/FGFR2/GRB10/HBP1/INVS/LATS1/LIMD1/MACF1/MLLT3/PAF1/PSEN1/RSPO2/SFRP2/SHH/SNX3/SOX2/TLR2/VAX2/WNT2B/WNT7B/WNT8B
pixelLevel All genes	BP	GO:0048562	embryonic organ morphogenesis	19/536	294/18614	0.000924752	0.0484664	0.0438702	CHD7/CITED2/CRB2/EFEMP1/FGFR2/FOXN4/HIPK1/MEF2C/PAX2/PAX6/PRRX1/PSEN1/RARB/RDH10/SHH/SIX4/SLC39A1/STRA6/VAX2
pixelLevel All genes	BP	GO:0072207	metanephric epithelium development	5/536	27/18614	0.000927847	0.0484664	0.0438702	CXCR2/LIF/PAX2/WNT7B/WT1
pixelLevel All genes	BP	GO:0072044	collecting duct development	4/536	16/18614	0.000939089	0.0484832	0.0438854	DLG5/PAX2/SHH/WNT7B
pixelLevel All genes	BP	GO:0048864	stem cell development	9/536	88/18614	0.000965969	0.0487758	0.0441503	CDC42/CITED2/CYP26C1/EFNB1/FGF19/RDH10/SEMA6D/SEMA7A/SHH
pixelLevel All genes	BP	GO:0008406	gonad development	16/536	228/18614	0.000973674	0.0487758	0.0441503	ADAMTS1/CITED2/EIF2B2/EIF2B5/LRP2/NR2F2/PLEKHA1/RAB13/RDH10/ROBO2/SFRP2/SIRT1/SIX4/VGF/WNT2B/WT1
pixelLevel All genes	BP	GO:0198738	cell-cell signaling by wnt	26/536	463/18614	0.000977713	0.0487758	0.0441503	CDC42/CSNK1A1/CTNND2/DAAM1/DACT1/EXT1/FGFR2/GRB10/HBP1/INVS/LATS1/LIMD1/MACF1/MLLT3/PAF1/PSEN1/RSPO2/SFRP2/SHH/SNX3/SOX2/TLR2/VAX2/WNT2B/WNT7B/WNT8B
pixelLevel All genes	CC	GO:0062023	collagen-containing extracellular matrix	27/550	415/19518	5.34009e-05	0.0267538	0.0243396	ADAMTS1/ADAMTS20/ADAMTS9/COCH/COL25A1/COL27A1/COL4A3/COL4A4/CTSC/EFEMP1/FGA/FGFR2/HSPG2/HTRA1/LAMC1/LAMC2/LMAN1/LMAN1L/LTBP2/MUC17/NTN4/PCOLCE/PLOD3/SEMA7A/SFRP2/SHH/WNT2B
pixelLevel All genes	MF	GO:0001851	complement component C3b binding	5/554	11/18369	9.739e-06	0.00752825	0.00727862	CFH/CFHR1/CFHR2/CFHR3/CFHR4
fPC All genes	BP	GO:0001654	eye development	29/400	385/18614	5.3397e-09	1.31323e-05	1.20319e-05	GDF11/CHD7/PAX6/RCN1/WT1/ATOH7/LHX2/RORB/SIX6/CITED2/CYP1A1/EFEMP1/HIPK1/PSEN1/SHROOM2/STRA6/WNT2B/FAT1/FLT1/KDR/PAX2/RARB/VIM/ADAMTS18/CYP1B1/FOXN4/PITX3/RAX/WNT7B
fPC All genes	BP	GO:0150063	visual system development	29/400	389/18614	6.73765e-09	1.31323e-05	1.20319e-05	GDF11/CHD7/PAX6/RCN1/WT1/ATOH7/LHX2/RORB/SIX6/CITED2/CYP1A1/EFEMP1/HIPK1/PSEN1/SHROOM2/STRA6/WNT2B/FAT1/FLT1/KDR/PAX2/RARB/VIM/ADAMTS18/CYP1B1/FOXN4/PITX3/RAX/WNT7B
fPC All genes	BP	GO:0048880	sensory system development	29/400	395/18614	9.49097e-09	1.31323e-05	1.20319e-05	GDF11/CHD7/PAX6/RCN1/WT1/ATOH7/LHX2/RORB/SIX6/CITED2/CYP1A1/EFEMP1/HIPK1/PSEN1/SHROOM2/STRA6/WNT2B/FAT1/FLT1/KDR/PAX2/RARB/VIM/ADAMTS18/CYP1B1/FOXN4/PITX3/RAX/WNT7B
fPC All genes	BP	GO:0043010	camera-type eye development	26/400	338/18614	2.20294e-08	2.2861e-05	2.09453e-05	GDF11/CHD7/PAX6/RCN1/WT1/ATOH7/LHX2/RORB/CITED2/CYP1A1/EFEMP1/HIPK1/PSEN1/SHROOM2/STRA6/WNT2B/FAT1/FLT1/KDR/PAX2/VIM/CYP1B1/FOXN4/PITX3/RAX/WNT7B
fPC All genes	BP	GO:0048592	eye morphogenesis	15/400	157/18614	1.53845e-06	0.00127722	0.0011702	GDF11/PAX6/RORB/CITED2/EFEMP1/HIPK1/SHROOM2/STRA6/WNT2B/FAT1/KDR/PAX2/RARB/FOXN4/PITX3
fPC All genes	BP	GO:0048593	camera-type eye morphogenesis	13/400	127/18614	3.56333e-06	0.00246523	0.00225865	GDF11/PAX6/RORB/CITED2/HIPK1/SHROOM2/STRA6/WNT2B/FAT1/KDR/PAX2/FOXN4/PITX3
fPC All genes	BP	GO:0090596	sensory organ morphogenesis	19/400	269/18614	6.20938e-06	0.00368216	0.00337361	GDF11/CHD7/PAX6/RORB/SIX4/CITED2/EFEMP1/HIPK1/SHROOM2/STRA6/WNT2B/FAT1/FGFR2/KDR/PAX2/RARB/FOXN4/PDZD7/PITX3
fPC All genes	BP	GO:0048048	embryonic eye morphogenesis	7/400	35/18614	8.03041e-06	0.00416678	0.00381761	PAX6/CITED2/EFEMP1/HIPK1/STRA6/PAX2/RARB
fPC All genes	BP	GO:0007389	pattern specification process	26/400	467/18614	1.02745e-05	0.00426996	0.00391215	GDF11/COBL/MEF2C/PAX6/WT1/LHX2/ROBO2/ACD/ACVR1/CITED2/EFNB1/HIPK1/NBL1/PSEN1/PSKH1/WNT2B/FGFR2/HES7/PAX2/WNT8B/FBXL15/FOXN4/LDB1/RAX/SUFU/WNT7B
fPC All genes	BP	GO:0045165	cell fate commitment	19/400	281/18614	1.1573e-05	0.00426996	0.00391215	MEF2C/PAX6/WT1/SOX5/ACVR1/LATS1/PML/PSEN1/WNT2B/CDC42/CHD3/FGFR2/KDR/PAX2/WNT4/WNT8B/FOXN4/SUFU/WNT7B
fPC All genes	BP	GO:0060562	epithelial tube morphogenesis	21/400	334/18614	1.22896e-05	0.00426996	0.00391215	COBL/MEF2C/RSPO2/WT1/FOXP1/LHX2/SIX4/ACVR1/CITED2/CXCR2/ESRP2/PML/PSEN1/WNT2B/FGFR2/KDR/LUZP1/PAX2/WNT4/FOXN4/SUFU
fPC All genes	BP	GO:0060541	respiratory system development	16/400	211/18614	1.39246e-05	0.00426996	0.00391215	CHD7/RSPO2/WT1/PLOD3/SIX4/ESRP2/IGFBP5/LIF/STRA6/WNT2B/CCBE1/CDC42/FGFR2/KDR/HYDIN/WNT7B
fPC All genes	BP	GO:0060425	lung morphogenesis	8/400	52/18614	1.39533e-05	0.00426996	0.00391215	RSPO2/PLOD3/ESRP2/LIF/WNT2B/CDC42/FGFR2/WNT7B
fPC All genes	BP	GO:0003002	regionalization	24/400	422/18614	1.59305e-05	0.00426996	0.00391215	GDF11/COBL/MEF2C/PAX6/WT1/LHX2/ROBO2/ACD/ACVR1/CITED2/HIPK1/NBL1/PSEN1/PSKH1/WNT2B/FGFR2/HES7/PAX2/WNT8B/FBXL15/FOXN4/LDB1/SUFU/WNT7B
fPC All genes	BP	GO:0002486	antigen processing and presentation of endogenous peptide antigen via MHC class I via ER pathway, TAP-independent	5/400	16/18614	1.6057e-05	0.00426996	0.00391215	RAET1E/RAET1G/ULBP1/ULBP2/ULBP3
fPC All genes	BP	GO:0072073	kidney epithelium development	13/400	146/18614	1.64585e-05	0.00426996	0.00391215	GDF11/MEF2C/WT1/ROBO2/SIX4/CXCR2/LIF/WNT2B/FGFR2/PAX2/RARB/WNT4/WNT7B
fPC All genes	BP	GO:0072207	metanephric epithelium development	6/400	27/18614	1.91496e-05	0.00464889	0.00425933	WT1/CXCR2/LIF/PAX2/WNT4/WNT7B
fPC All genes	BP	GO:0002476	antigen processing and presentation of endogenous peptide antigen via MHC class Ib	5/400	17/18614	2.23472e-05	0.00464889	0.00425933	RAET1E/RAET1G/ULBP1/ULBP2/ULBP3
fPC All genes	BP	GO:0002484	antigen processing and presentation of endogenous peptide antigen via MHC class I via ER pathway	5/400	17/18614	2.23472e-05	0.00464889	0.00425933	RAET1E/RAET1G/ULBP1/ULBP2/ULBP3
fPC All genes	BP	GO:2000027	regulation of animal organ morphogenesis	12/400	129/18614	2.23989e-05	0.00464889	0.00425933	RSPO2/WT1/DAAM1/DACT1/NTN4/ROBO2/SIX4/CITED2/WNT2B/CDC42/PAX2/WNT4
fPC All genes	BP	GO:0002428	antigen processing and presentation of peptide antigen via MHC class Ib	5/400	18/18614	3.0398e-05	0.00600868	0.00550517	RAET1E/RAET1G/ULBP1/ULBP2/ULBP3
fPC All genes	BP	GO:0002088	lens development in camera-type eye	9/400	87/18614	0.000104406	0.0188977	0.0173141	PAX6/CITED2/HIPK1/SHROOM2/WNT2B/FAT1/VIM/PITX3/WNT7B
fPC All genes	BP	GO:0019885	antigen processing and presentation of endogenous peptide antigen via MHC class I	5/400	23/18614	0.000109262	0.0188977	0.0173141	RAET1E/RAET1G/ULBP1/ULBP2/ULBP3
fPC All genes	BP	GO:0072170	metanephric tubule development	5/400	23/18614	0.000109262	0.0188977	0.0173141	CXCR2/LIF/PAX2/WNT4/WNT7B
fPC All genes	BP	GO:0001656	metanephros development	9/400	92/18614	0.000160949	0.0256014	0.023456	GDF11/WT1/ROBO2/SIX4/CXCR2/LIF/PAX2/WNT4/WNT7B
fPC All genes	BP	GO:0002475	antigen processing and presentation via MHC class Ib	5/400	25/18614	0.000166523	0.0256014	0.023456	RAET1E/RAET1G/ULBP1/ULBP2/ULBP3
fPC All genes	BP	GO:0002483	antigen processing and presentation of endogenous peptide antigen	5/400	25/18614	0.000166523	0.0256014	0.023456	RAET1E/RAET1G/ULBP1/ULBP2/ULBP3
fPC All genes	BP	GO:0048596	embryonic camera-type eye morphogenesis	5/400	26/18614	0.00020256	0.0294488	0.0269811	PAX6/CITED2/HIPK1/STRA6/PAX2
fPC All genes	BP	GO:0009953	dorsal/ventral pattern formation	9/400	95/18614	0.000205737	0.0294488	0.0269811	PAX6/LHX2/ACVR1/NBL1/PSEN1/WNT8B/FBXL15/FOXN4/SUFU
fPC All genes	BP	GO:0072075	metanephric mesenchyme development	4/400	15/18614	0.000237618	0.0322709	0.0295667	WT1/SIX4/PAX2/WNT4
fPC All genes	BP	GO:0001657	ureteric bud development	9/400	97/18614	0.000241002	0.0322709	0.0295667	GDF11/WT1/ROBO2/SIX4/WNT2B/FGFR2/PAX2/RARB/WNT4
fPC All genes	BP	GO:0072163	mesonephric epithelium development	9/400	98/18614	0.000260431	0.0327591	0.0300139	GDF11/WT1/ROBO2/SIX4/WNT2B/FGFR2/PAX2/RARB/WNT4
fPC All genes	BP	GO:0072164	mesonephric tubule development	9/400	98/18614	0.000260431	0.0327591	0.0300139	GDF11/WT1/ROBO2/SIX4/WNT2B/FGFR2/PAX2/RARB/WNT4
fPC All genes	BP	GO:0014074	response to purine-containing compound	11/400	143/18614	0.000269122	0.0328567	0.0301034	WT1/TYR/ATF1/BCKDHB/GPD1/IGFBP5/KCNJ11/KDM1A/PER1/CYP1B1/SSH1
fPC All genes	BP	GO:0030325	adrenal gland development	5/400	28/18614	0.000292138	0.0346475	0.0317442	WT1/CITED2/STRA6/WNT4/CYP1B1
fPC All genes	BP	GO:0001823	mesonephros development	9/400	102/18614	0.000351606	0.0405421	0.0371448	GDF11/WT1/ROBO2/SIX4/WNT2B/FGFR2/PAX2/RARB/WNT4
fPC All genes	BP	GO:0003231	cardiac ventricle development	10/400	126/18614	0.00039528	0.0427332	0.0391523	CHD7/MEF2C/ROBO2/ACVR1/CITED2/STRA6/FGFR2/LUZP1/MYBPC3/SUFU
fPC All genes	BP	GO:0009404	toxin metabolic process	4/400	17/18614	0.000400434	0.0427332	0.0391523	CYP2W1/CYP1A1/AS3MT/CYP1B1
fPC All genes	BP	GO:0030900	forebrain development	20/400	397/18614	0.000401492	0.0427332	0.0391523	CHD7/PAX6/FOXP1/LHX2/ROBO2/SLIT1/SUN1/NUMB/PSEN1/RTN4/SEMA7A/WNT2B/FGFR2/KDM1A/NDEL1/RARB/WNT4/EIF2B5/RAX/WNT7B
fPC All genes	BP	GO:0016331	morphogenesis of embryonic epithelium	11/400	152/18614	0.00045445	0.0461653	0.0422968	COBL/LHX2/SIX4/CITED2/WNT2B/FGFR2/LUZP1/PAX2/WNT4/SUFU/WNT7B
fPC All genes	BP	GO:0001763	morphogenesis of a branching structure	13/400	203/18614	0.000466422	0.0461653	0.0422968	RSPO2/WT1/NTN4/SIX4/ACVR1/ESRP2/PML/RTN4/WNT2B/FGFR2/KDR/PAX2/WNT4
fPC All genes	BP	GO:0046683	response to organophosphorus	10/400	129/18614	0.000476707	0.0461653	0.0422968	WT1/TYR/BCKDHB/GPD1/IGFBP5/KCNJ11/KDM1A/PER1/CYP1B1/SSH1
fPC All genes	BP	GO:1905330	regulation of morphogenesis of an epithelium	7/400	65/18614	0.000478224	0.0461653	0.0422968	FOXP1/NTN4/SIX4/LIF/WNT2B/PAX2/WNT4
fPC All genes	CC	GO:0031252	cell leading edge	24/412	422/19518	1.20373e-05	0.00557325	0.00537242	ABLIM3/COBL/FGD4/FRMD4B/GPER1/ROBO2/SH2B2/BCAS3/CAPZB/CCDC88A/LIMA1/PARD6A/CDC42/FAT1/MCC/MYH10/NDEL1/VIM/WWC1/GBF1/LDB1/PSD/PTPRJ/SSH1
pixelLevel Top genes	BP	GO:0001654	eye development	20/152	385/18614	5.00801e-11	7.29294e-08	6.07537e-08	FOXN4/TULP1/DTNBP1/CHD7/RAX/EFEMP1/FAT1/FLT1/PAX2/KDM5B/MAF/RARB/RDH10/RORB/RPGRIP1/SHH/SHROOM2/SIPA1L3/SOX2/WNT7B
pixelLevel Top genes	BP	GO:0150063	visual system development	20/152	389/18614	6.02269e-11	7.29294e-08	6.07537e-08	FOXN4/TULP1/DTNBP1/CHD7/RAX/EFEMP1/FAT1/FLT1/PAX2/KDM5B/MAF/RARB/RDH10/RORB/RPGRIP1/SHH/SHROOM2/SIPA1L3/SOX2/WNT7B
pixelLevel Top genes	BP	GO:0048880	sensory system development	20/152	395/18614	7.90992e-11	7.29294e-08	6.07537e-08	FOXN4/TULP1/DTNBP1/CHD7/RAX/EFEMP1/FAT1/FLT1/PAX2/KDM5B/MAF/RARB/RDH10/RORB/RPGRIP1/SHH/SHROOM2/SIPA1L3/SOX2/WNT7B
pixelLevel Top genes	BP	GO:0043010	camera-type eye development	17/152	338/18614	2.53101e-09	1.75019e-06	1.45799e-06	FOXN4/TULP1/DTNBP1/CHD7/RAX/EFEMP1/FAT1/FLT1/PAX2/KDM5B/MAF/RDH10/RORB/RPGRIP1/SHH/SHROOM2/WNT7B
pixelLevel Top genes	BP	GO:0060562	epithelial tube morphogenesis	16/152	334/18614	1.5241e-08	8.43132e-06	7.02369e-06	ADAMTS12/FOXN4/SFRP2/MEF2C/COBL/CXCR2/DLG5/EXT1/FGFR2/FOXP1/PAX2/HS3ST3A1/KDM5B/LRP2/RDH10/SHH
pixelLevel Top genes	BP	GO:0001822	kidney development	15/152	310/18614	3.85858e-08	1.77881e-05	1.48183e-05	ADAMTS1/MEF2C/COL4A3/CXCR2/DLG5/EXT1/FGFR2/PAX2/HS3ST3A1/LRP2/RARB/RDH10/ROBO2/SHH/WNT7B
pixelLevel Top genes	BP	GO:0072001	renal system development	15/152	320/18614	5.85766e-08	2.31461e-05	1.92818e-05	ADAMTS1/MEF2C/COL4A3/CXCR2/DLG5/EXT1/FGFR2/PAX2/HS3ST3A1/LRP2/RARB/RDH10/ROBO2/SHH/WNT7B
pixelLevel Top genes	BP	GO:0048645	animal organ formation	8/152	68/18614	8.0247e-08	2.77454e-05	2.31132e-05	MEF2C/EXT1/FGFR2/PAX2/LRP2/RDH10/ROBO2/SHH
pixelLevel Top genes	BP	GO:0048863	stem cell differentiation	13/152	247/18614	1.23401e-07	3.79253e-05	3.15936e-05	SFRP2/MEF2C/CYP26C1/EFNB1/EXT1/FGF19/FGFR2/PAX2/MLLT3/RDH10/SEMA6D/SHH/SOX5
pixelLevel Top genes	BP	GO:0007389	pattern specification process	17/152	467/18614	2.82139e-07	7.80398e-05	6.50109e-05	FOXN4/SFRP2/NBL1/MEF2C/COBL/RAX/CYP26C1/EFNB1/EXT1/FGFR2/PAX2/LRP2/MLLT3/NR2F2/ROBO2/SHH/WNT7B
pixelLevel Top genes	BP	GO:0072073	kidney epithelium development	10/152	146/18614	3.35527e-07	8.43698e-05	7.02841e-05	MEF2C/CXCR2/EXT1/FGFR2/PAX2/HS3ST3A1/RARB/ROBO2/SHH/WNT7B
pixelLevel Top genes	BP	GO:0010092	specification of animal organ identity	6/152	37/18614	5.06588e-07	0.000116768	9.72737e-05	MEF2C/EXT1/FGFR2/PAX2/LRP2/ROBO2
pixelLevel Top genes	BP	GO:0051216	cartilage development	11/152	203/18614	8.96986e-07	0.000190851	0.000158988	ADAMTS12/SFRP2/BMP8A/MEF2C/EFEMP1/EXT1/MAF/PRRX1/RARB/SOX5/WNT7B
pixelLevel Top genes	BP	GO:0014033	neural crest cell differentiation	8/152	95/18614	1.09579e-06	0.000216498	0.000180353	MEF2C/CYP26C1/EFNB1/EXT1/FGF19/RDH10/SEMA6D/SHH
pixelLevel Top genes	BP	GO:0048762	mesenchymal cell differentiation	12/152	255/18614	1.2588e-06	0.000232123	0.000193369	SFRP2/MEF2C/CYP26C1/DLG5/EFNB1/EXT1/FGF19/FGFR2/PAX2/RDH10/SEMA6D/SHH
pixelLevel Top genes	BP	GO:0072205	metanephric collecting duct development	4/152	11/18614	1.34897e-06	0.000233204	0.00019427	DLG5/PAX2/SHH/WNT7B
pixelLevel Top genes	BP	GO:0007601	visual perception	11/152	220/18614	1.97225e-06	0.000304177	0.000253394	ABLIM1/TULP1/RDH5/CPLX4/RAX/EFEMP1/PAX2/RDH10/RORB/RPGRIP1/TRPM1
pixelLevel Top genes	BP	GO:0003002	regionalization	15/152	422/18614	1.97946e-06	0.000304177	0.000253394	FOXN4/SFRP2/NBL1/MEF2C/COBL/CYP26C1/EXT1/FGFR2/PAX2/LRP2/MLLT3/NR2F2/ROBO2/SHH/WNT7B
pixelLevel Top genes	BP	GO:0090596	sensory organ morphogenesis	12/152	269/18614	2.19845e-06	0.000309442	0.00025778	FOXN4/TULP1/CHD7/EFEMP1/FAT1/FGFR2/PAX2/PRRX1/RARB/RORB/RPGRIP1/SHROOM2
pixelLevel Top genes	BP	GO:0060485	mesenchyme development	13/152	320/18614	2.31294e-06	0.000309442	0.00025778	SFRP2/MEF2C/CYP26C1/DLG5/EFNB1/EXT1/FGF19/FGFR2/PAX2/RDH10/ROBO2/SEMA6D/SHH
pixelLevel Top genes	BP	GO:0050953	sensory perception of light stimulus	11/152	224/18614	2.34934e-06	0.000309442	0.00025778	ABLIM1/TULP1/RDH5/CPLX4/RAX/EFEMP1/PAX2/RDH10/RORB/RPGRIP1/TRPM1
pixelLevel Top genes	BP	GO:0061448	connective tissue development	12/152	275/18614	2.76248e-06	0.000347319	0.000289334	ADAMTS12/SFRP2/BMP8A/MEF2C/EFEMP1/EXT1/MAF/PRRX1/RARB/SORL1/SOX5/WNT7B
pixelLevel Top genes	BP	GO:0060441	epithelial tube branching involved in lung morphogenesis	5/152	29/18614	3.44605e-06	0.000397684	0.00033129	DLG5/EXT1/FGFR2/RDH10/SHH
pixelLevel Top genes	BP	GO:0045165	cell fate commitment	12/152	281/18614	3.45062e-06	0.000397684	0.00033129	FOXN4/SFRP2/MEF2C/EXT1/FGFR2/PAX2/NR2F2/PRRX1/SHH/SOX2/SOX5/WNT7B
pixelLevel Top genes	BP	GO:0060425	lung morphogenesis	6/152	52/18614	4.01073e-06	0.000433654	0.000361254	DLG5/EXT1/FGFR2/RDH10/SHH/WNT7B
pixelLevel Top genes	BP	GO:0002062	chondrocyte differentiation	8/152	113/18614	4.07628e-06	0.000433654	0.000361254	ADAMTS12/SFRP2/MEF2C/EFEMP1/EXT1/MAF/RARB/SOX5
pixelLevel Top genes	BP	GO:0048592	eye morphogenesis	9/152	157/18614	5.76276e-06	0.000569278	0.000474236	FOXN4/TULP1/EFEMP1/FAT1/PAX2/RARB/RORB/RPGRIP1/SHROOM2
pixelLevel Top genes	BP	GO:0048754	branching morphogenesis of an epithelial tube	9/152	157/18614	5.76276e-06	0.000569278	0.000474236	SFRP2/DLG5/EXT1/FGFR2/PAX2/HS3ST3A1/KDM5B/RDH10/SHH
pixelLevel Top genes	BP	GO:0072044	collecting duct development	4/152	16/18614	7.20658e-06	0.000687358	0.000572602	DLG5/PAX2/SHH/WNT7B
pixelLevel Top genes	BP	GO:0014706	striated muscle tissue development	11/152	259/18614	9.40876e-06	0.000867487	0.000722658	ADAMTS9/ARID2/MEF2C/CHD7/FGFR2/FOXP1/LRP2/NOX4/RARB/RUNX1/SHH
pixelLevel Top genes	BP	GO:0001656	metanephros development	7/152	92/18614	1.03347e-05	0.000906292	0.000754984	CXCR2/DLG5/PAX2/RDH10/ROBO2/SHH/WNT7B
pixelLevel Top genes	BP	GO:0003007	heart morphogenesis	11/152	262/18614	1.04849e-05	0.000906292	0.000754984	ADAMTS1/FOXN4/SFRP2/ARID2/MEF2C/CHD7/EXT1/FGFR2/LRP2/ROBO2/SHH
pixelLevel Top genes	BP	GO:0003128	heart field specification	4/152	18/18614	1.19633e-05	0.00100274	0.000835332	MEF2C/EXT1/LRP2/ROBO2
pixelLevel Top genes	BP	GO:0035265	organ growth	9/152	180/18614	1.73437e-05	0.00141096	0.00117539	ARID2/MEF2C/EXT1/FGFR2/FOXP1/RARB/RUNX1/SHH/WWC1
pixelLevel Top genes	BP	GO:0048736	appendage development	9/152	182/18614	1.89373e-05	0.00145501	0.0012121	SFRP2/CHD7/RAX/EXT1/FGFR2/PRRX1/RARB/RDH10/SHH
pixelLevel Top genes	BP	GO:0060173	limb development	9/152	182/18614	1.89373e-05	0.00145501	0.0012121	SFRP2/CHD7/RAX/EXT1/FGFR2/PRRX1/RARB/RDH10/SHH
pixelLevel Top genes	BP	GO:0048568	embryonic organ development	14/152	453/18614	2.13742e-05	0.00159786	0.0013311	FOXN4/ARID2/MEF2C/CHD7/COBL/EFEMP1/FGFR2/PAX2/NR2F2/PRRX1/RARB/RDH10/SHH/WNT7B
pixelLevel Top genes	BP	GO:0060560	developmental growth involved in morphogenesis	10/152	234/18614	2.29712e-05	0.00165905	0.00138207	SFRP2/SLIT1/COBL/EXT1/FGFR2/KDM5B/RDH10/SEMA6D/SHH/WNT7B
pixelLevel Top genes	BP	GO:0030900	forebrain development	13/152	397/18614	2.33922e-05	0.00165905	0.00138207	SLIT1/CHD7/RAX/EXT1/FGFR2/FOXP1/LRP2/NR2F2/RARB/ROBO2/SHH/SOX2/WNT7B
pixelLevel Top genes	BP	GO:0061138	morphogenesis of a branching epithelium	9/152	188/18614	2.44867e-05	0.00169326	0.00141057	SFRP2/DLG5/EXT1/FGFR2/PAX2/HS3ST3A1/KDM5B/RDH10/SHH
pixelLevel Top genes	BP	GO:0035107	appendage morphogenesis	8/152	146/18614	2.67543e-05	0.00176196	0.0014678	SFRP2/CHD7/EXT1/FGFR2/PRRX1/RARB/RDH10/SHH
pixelLevel Top genes	BP	GO:0035108	limb morphogenesis	8/152	146/18614	2.67543e-05	0.00176196	0.0014678	SFRP2/CHD7/EXT1/FGFR2/PRRX1/RARB/RDH10/SHH
pixelLevel Top genes	BP	GO:0060840	artery development	7/152	109/18614	3.13144e-05	0.00199323	0.00166046	ADAMTS9/ARID2/CHD7/LRP2/PRRX1/ROBO2/SHH
pixelLevel Top genes	BP	GO:0048738	cardiac muscle tissue development	10/152	243/18614	3.17073e-05	0.00199323	0.00166046	ADAMTS9/ARID2/MEF2C/CHD7/FGFR2/FOXP1/LRP2/NOX4/RARB/RUNX1
pixelLevel Top genes	BP	GO:0016331	morphogenesis of embryonic epithelium	8/152	152/18614	3.57151e-05	0.00219529	0.00182878	SFRP2/COBL/FGFR2/PAX2/LRP2/RDH10/SHH/WNT7B
pixelLevel Top genes	BP	GO:0001649	osteoblast differentiation	10/152	250/18614	4.03394e-05	0.00242562	0.00202066	FBL/SFRP2/BCAP29/MEF2C/FGFR2/FIGNL1/RORB/SHH/SOX2/WNT7B
pixelLevel Top genes	BP	GO:0001763	morphogenesis of a branching structure	9/152	203/18614	4.47033e-05	0.00263084	0.00219162	SFRP2/DLG5/EXT1/FGFR2/PAX2/HS3ST3A1/KDM5B/RDH10/SHH
pixelLevel Top genes	BP	GO:0030318	melanocyte differentiation	4/152	25/18614	4.73033e-05	0.00272585	0.00227077	ADAMTS20/ADAMTS9/MEF2C/OCA2
pixelLevel Top genes	BP	GO:0060537	muscle tissue development	13/152	426/18614	4.84324e-05	0.00273396	0.00227752	ADAMTS9/ARID2/MEF2C/CHD7/FGFR2/FOXN2/FOXP1/LRP2/NOX4/NR2F2/RARB/RUNX1/SHH
pixelLevel Top genes	BP	GO:0001503	ossification	13/152	429/18614	5.2027e-05	0.00287813	0.00239762	ADAMTS12/FBL/SFRP2/BCAP29/BMP8A/MEF2C/EXT1/FGFR2/FIGNL1/RORB/SHH/SOX2/WNT7B
pixelLevel Top genes	BP	GO:0014032	neural crest cell development	6/152	82/18614	5.64112e-05	0.00305948	0.00254869	CYP26C1/EFNB1/FGF19/RDH10/SEMA6D/SHH
pixelLevel Top genes	BP	GO:0072089	stem cell proliferation	7/152	121/18614	6.11636e-05	0.00325343	0.00271026	SFRP2/MECOM/PRRX1/RARB/RUNX1/SHH/WNT7B
pixelLevel Top genes	BP	GO:0003401	axis elongation	4/152	28/18614	7.51192e-05	0.00390497	0.00325303	SFRP2/FGFR2/RDH10/SHH
pixelLevel Top genes	BP	GO:0032330	regulation of chondrocyte differentiation	5/152	54/18614	7.78715e-05	0.00390497	0.00325303	ADAMTS12/EFEMP1/MAF/RARB/SOX5
pixelLevel Top genes	BP	GO:0060998	regulation of dendritic spine development	5/152	54/18614	7.78715e-05	0.00390497	0.00325303	DTNBP1/MEF2C/TANC2/DLG5/FOXO6
pixelLevel Top genes	BP	GO:0003206	cardiac chamber morphogenesis	7/152	126/18614	7.90595e-05	0.00390497	0.00325303	ADAMTS1/SFRP2/MEF2C/CHD7/FGFR2/LRP2/ROBO2
pixelLevel Top genes	BP	GO:0048864	stem cell development	6/152	88/18614	8.38685e-05	0.00406983	0.00339036	CYP26C1/EFNB1/FGF19/RDH10/SEMA6D/SHH
pixelLevel Top genes	BP	GO:0043583	ear development	9/152	221/18614	8.60859e-05	0.00410541	0.00342	CHD7/FGFR2/PAX2/MAF/PRRX1/RDH10/SHH/SHROOM2/SOX2
pixelLevel Top genes	BP	GO:0030901	midbrain development	6/152	91/18614	0.000101107	0.00462952	0.00385661	SFRP2/CXCR2/DLG5/FGFR2/SHH/TFAP2D
pixelLevel Top genes	BP	GO:0060996	dendritic spine development	6/152	91/18614	0.000101107	0.00462952	0.00385661	DTNBP1/MEF2C/CTNND2/TANC2/DLG5/FOXO6
pixelLevel Top genes	BP	GO:0007163	establishment or maintenance of cell polarity	9/152	226/18614	0.000102097	0.00462952	0.00385661	BCAS3/DLG5/FAT1/FRMD4B/MOS/SHH/SIPA1L3/WNT7B/WWC1
pixelLevel Top genes	BP	GO:0016358	dendrite development	9/152	234/18614	0.00013288	0.00592816	0.00493844	TULP1/DTNBP1/MEF2C/COBL/CTNND2/TANC2/DLG5/FOXO6/PTPRD
pixelLevel Top genes	BP	GO:0001657	ureteric bud development	6/152	97/18614	0.000143995	0.00632206	0.00526658	FGFR2/PAX2/HS3ST3A1/RARB/ROBO2/SHH
pixelLevel Top genes	BP	GO:0072163	mesonephric epithelium development	6/152	98/18614	0.000152364	0.00648183	0.00539968	FGFR2/PAX2/HS3ST3A1/RARB/ROBO2/SHH
pixelLevel Top genes	BP	GO:0072164	mesonephric tubule development	6/152	98/18614	0.000152364	0.00648183	0.00539968	FGFR2/PAX2/HS3ST3A1/RARB/ROBO2/SHH
pixelLevel Top genes	BP	GO:0048562	embryonic organ morphogenesis	10/152	294/18614	0.000154664	0.00648183	0.00539968	FOXN4/MEF2C/CHD7/EFEMP1/FGFR2/PAX2/PRRX1/RARB/RDH10/SHH
pixelLevel Top genes	BP	GO:0060914	heart formation	4/152	34/18614	0.000163791	0.00676187	0.00563296	MEF2C/EXT1/LRP2/ROBO2
pixelLevel Top genes	BP	GO:0090162	establishment of epithelial cell polarity	4/152	35/18614	0.000183757	0.00747457	0.00622668	FAT1/FRMD4B/SHH/SIPA1L3
pixelLevel Top genes	BP	GO:0048608	reproductive structure development	10/152	301/18614	0.000187118	0.0074986	0.00624669	ADAMTS1/SFRP2/CHD7/FGFR2/KDM5B/LRP2/NR2F2/RDH10/ROBO2/SHH
pixelLevel Top genes	BP	GO:0001823	mesonephros development	6/152	102/18614	0.000189769	0.0074986	0.00624669	FGFR2/PAX2/HS3ST3A1/RARB/ROBO2/SHH
pixelLevel Top genes	BP	GO:0040013	negative regulation of locomotion	12/152	427/18614	0.000205244	0.0078854	0.00656892	ADAMTS9/SFRP2/SLIT1/ARID2/FOXO3/NBL1/MEF2C/DLG5/NR2F2/ROBO2/SEMA6D/SHH
pixelLevel Top genes	BP	GO:0050931	pigment cell differentiation	4/152	36/18614	0.00020542	0.0078854	0.00656892	ADAMTS20/ADAMTS9/MEF2C/OCA2
pixelLevel Top genes	BP	GO:0061458	reproductive system development	10/152	305/18614	0.000208111	0.0078854	0.00656892	ADAMTS1/SFRP2/CHD7/FGFR2/KDM5B/LRP2/NR2F2/RDH10/ROBO2/SHH
pixelLevel Top genes	BP	GO:0060572	morphogenesis of an epithelial bud	3/152	15/18614	0.000226021	0.00844832	0.00703785	FGFR2/RDH10/SHH
pixelLevel Top genes	BP	GO:0072006	nephron development	7/152	152/18614	0.000253819	0.00936086	0.00779804	MEF2C/COL4A3/EXT1/PAX2/HS3ST3A1/SHH/WNT7B
pixelLevel Top genes	BP	GO:0030198	extracellular matrix organization	10/152	314/18614	0.000262676	0.00956001	0.00796395	ADAMTS1/ADAMTS12/ADAMTS20/ADAMTS9/SFRP2/COL4A3/EXT1/LAMC1/RUNX1/WDR72
pixelLevel Top genes	BP	GO:0043062	extracellular structure organization	10/152	315/18614	0.000269417	0.00967508	0.0080598	ADAMTS1/ADAMTS12/ADAMTS20/ADAMTS9/SFRP2/COL4A3/EXT1/LAMC1/RUNX1/WDR72
pixelLevel Top genes	BP	GO:0035148	tube formation	7/152	154/18614	0.000274908	0.00967508	0.0080598	SFRP2/BCAS3/COBL/FGFR2/PAX2/LRP2/SHH
pixelLevel Top genes	BP	GO:0045229	external encapsulating structure organization	10/152	317/18614	0.000283337	0.00967508	0.0080598	ADAMTS1/ADAMTS12/ADAMTS20/ADAMTS9/SFRP2/COL4A3/EXT1/LAMC1/RUNX1/WDR72
pixelLevel Top genes	BP	GO:0030010	establishment of cell polarity	7/152	155/18614	0.000285968	0.00967508	0.0080598	BCAS3/FAT1/FRMD4B/MOS/SHH/SIPA1L3/WWC1
pixelLevel Top genes	BP	GO:0060041	retina development in camera-type eye	7/152	155/18614	0.000285968	0.00967508	0.0080598	FOXN4/TULP1/DTNBP1/CHD7/PAX2/RORB/RPGRIP1
pixelLevel Top genes	BP	GO:0003208	cardiac ventricle morphogenesis	5/152	71/18614	0.000286824	0.00967508	0.0080598	SFRP2/MEF2C/CHD7/FGFR2/LRP2
pixelLevel Top genes	BP	GO:0043473	pigmentation	6/152	112/18614	0.000315387	0.0103125	0.00859077	ADAMTS20/ADAMTS9/DTNBP1/MEF2C/OCA2/SHROOM2
pixelLevel Top genes	BP	GO:0001894	tissue homeostasis	9/152	263/18614	0.000316905	0.0103125	0.00859077	TULP1/ARMS2/PBLD/CDHR1/STK39/CUBN/EXT1/LAMC1/NOX4
pixelLevel Top genes	BP	GO:0060249	anatomical structure homeostasis	9/152	263/18614	0.000316905	0.0103125	0.00859077	TULP1/ARMS2/PBLD/CDHR1/STK39/CUBN/EXT1/LAMC1/NOX4
pixelLevel Top genes	BP	GO:0061035	regulation of cartilage development	5/152	73/18614	0.000326595	0.0105042	0.00875051	ADAMTS12/EFEMP1/MAF/RARB/SOX5
pixelLevel Top genes	BP	GO:0060541	respiratory system development	8/152	211/18614	0.000346742	0.011024	0.00918353	CCBE1/CHD7/DLG5/EXT1/FGFR2/RDH10/SHH/WNT7B
pixelLevel Top genes	BP	GO:0072009	nephron epithelium development	6/152	116/18614	0.000380861	0.0119712	0.00997256	MEF2C/EXT1/PAX2/HS3ST3A1/SHH/WNT7B
pixelLevel Top genes	BP	GO:0060602	branch elongation of an epithelium	3/152	18/18614	0.000398124	0.0123732	0.0103074	FGFR2/RDH10/SHH
pixelLevel Top genes	BP	GO:0003205	cardiac chamber development	7/152	166/18614	0.000432956	0.0133062	0.0110847	ADAMTS1/SFRP2/MEF2C/CHD7/FGFR2/LRP2/ROBO2
pixelLevel Top genes	BP	GO:0030326	embryonic limb morphogenesis	6/152	120/18614	0.000456516	0.0137252	0.0114338	SFRP2/CHD7/PRRX1/RARB/RDH10/SHH
pixelLevel Top genes	BP	GO:0035113	embryonic appendage morphogenesis	6/152	120/18614	0.000456516	0.0137252	0.0114338	SFRP2/CHD7/PRRX1/RARB/RDH10/SHH
pixelLevel Top genes	BP	GO:0048844	artery morphogenesis	5/152	80/18614	0.000499352	0.0148517	0.0123722	ADAMTS9/ARID2/CHD7/LRP2/PRRX1
pixelLevel Top genes	BP	GO:0014855	striated muscle cell proliferation	5/152	81/18614	0.000528741	0.0155585	0.012961	ARID2/MEF2C/FGFR2/RUNX1/SHH
pixelLevel Top genes	BP	GO:0003151	outflow tract morphogenesis	5/152	82/18614	0.000559412	0.0162877	0.0135684	SFRP2/MEF2C/FGFR2/LRP2/ROBO2
pixelLevel Top genes	BP	GO:0003231	cardiac ventricle development	6/152	126/18614	0.000591415	0.0170401	0.0141953	SFRP2/MEF2C/CHD7/FGFR2/LRP2/ROBO2
pixelLevel Top genes	BP	GO:0048593	camera-type eye morphogenesis	6/152	127/18614	0.00061662	0.0175619	0.0146299	FOXN4/FAT1/PAX2/RORB/RPGRIP1/SHROOM2
pixelLevel Top genes	BP	GO:0042461	photoreceptor cell development	4/152	48/18614	0.000628948	0.0175619	0.0146299	TULP1/CDHR1/RORB/RPGRIP1
pixelLevel Top genes	BP	GO:0048066	developmental pigmentation	4/152	48/18614	0.000628948	0.0175619	0.0146299	ADAMTS20/ADAMTS9/MEF2C/OCA2
pixelLevel Top genes	BP	GO:0050680	negative regulation of epithelial cell proliferation	7/152	177/18614	0.00063492	0.0175619	0.0146299	SFRP2/MEF2C/COL4A3/FGFR2/FLT1/NR2F2/SOX2
pixelLevel Top genes	BP	GO:0050678	regulation of epithelial cell proliferation	11/152	419/18614	0.000667858	0.018156	0.0151248	SFRP2/MEF2C/COL4A3/FGFR2/FLT1/PAX2/KDM5B/LAMC1/NR2F2/SHH/SOX2
pixelLevel Top genes	BP	GO:2000027	regulation of animal organ morphogenesis	6/152	129/18614	0.000669527	0.018156	0.0151248	SFRP2/DAAM1/PAX2/MLLT3/ROBO2/SHH
pixelLevel Top genes	BP	GO:0050807	regulation of synapse organization	8/152	234/18614	0.000687196	0.0184542	0.0153732	SLIT1/ARHGAP22/DTNBP1/MEF2C/TANC2/DLG5/PTPRD/ROBO2
pixelLevel Top genes	BP	GO:0002088	lens development in camera-type eye	5/152	87/18614	0.000733246	0.0195015	0.0162457	FAT1/KDM5B/MAF/SHROOM2/WNT7B
pixelLevel Top genes	BP	GO:0050803	regulation of synapse structure or activity	8/152	240/18614	0.000810214	0.021325	0.0177647	SLIT1/ARHGAP22/DTNBP1/MEF2C/TANC2/DLG5/PTPRD/ROBO2
pixelLevel Top genes	BP	GO:0048565	digestive tract development	6/152	134/18614	0.000817226	0.021325	0.0177647	SFRP2/COBL/EXT1/FGFR2/RARB/SHH
pixelLevel Top genes	BP	GO:0072170	metanephric tubule development	3/152	23/18614	0.000838592	0.021678	0.0180588	CXCR2/PAX2/WNT7B
pixelLevel Top genes	BP	GO:0030324	lung development	7/152	186/18614	0.000850474	0.0217816	0.0181451	CCBE1/DLG5/EXT1/FGFR2/RDH10/SHH/WNT7B
pixelLevel Top genes	BP	GO:0055017	cardiac muscle tissue growth	5/152	92/18614	0.000944597	0.0237397	0.0197763	ARID2/MEF2C/FGFR2/FOXP1/RUNX1
pixelLevel Top genes	BP	GO:0002053	positive regulation of mesenchymal cell proliferation	3/152	24/18614	0.000952678	0.0237397	0.0197763	FGFR2/PRRX1/SHH
pixelLevel Top genes	BP	GO:0060571	morphogenesis of an epithelial fold	3/152	24/18614	0.000952678	0.0237397	0.0197763	FGFR2/RDH10/SHH
pixelLevel Top genes	BP	GO:0030323	respiratory tube development	7/152	190/18614	0.00096312	0.0237856	0.0198146	CCBE1/DLG5/EXT1/FGFR2/RDH10/SHH/WNT7B
pixelLevel Top genes	BP	GO:0001738	morphogenesis of a polarized epithelium	5/152	94/18614	0.0010407	0.0250134	0.0208374	SFRP2/DAAM1/DLG5/FAT1/MLLT3
pixelLevel Top genes	BP	GO:0030336	negative regulation of cell migration	10/152	375/18614	0.00104151	0.0250134	0.0208374	ADAMTS9/SFRP2/ARID2/FOXO3/NBL1/MEF2C/DLG5/NR2F2/SEMA6D/SHH
pixelLevel Top genes	BP	GO:0003229	ventricular cardiac muscle tissue development	4/152	55/18614	0.00105475	0.0250134	0.0208374	ADAMTS9/CHD7/FGFR2/LRP2
pixelLevel Top genes	BP	GO:0048839	inner ear development	7/152	193/18614	0.00105507	0.0250134	0.0208374	CHD7/FGFR2/PAX2/MAF/PRRX1/SHH/SOX2
pixelLevel Top genes	BP	GO:0003148	outflow tract septum morphogenesis	3/152	25/18614	0.00107614	0.0250134	0.0208374	FGFR2/LRP2/ROBO2
pixelLevel Top genes	BP	GO:0032331	negative regulation of chondrocyte differentiation	3/152	25/18614	0.00107614	0.0250134	0.0208374	ADAMTS12/EFEMP1/RARB
pixelLevel Top genes	BP	GO:1905563	negative regulation of vascular endothelial cell proliferation	3/152	25/18614	0.00107614	0.0250134	0.0208374	MEF2C/COL4A3/FLT1
pixelLevel Top genes	BP	GO:0060070	canonical Wnt signaling pathway	9/152	313/18614	0.00110071	0.0253714	0.0211356	SFRP2/CTNND2/INVS/EXT1/FGFR2/MLLT3/SHH/SOX2/WNT7B
pixelLevel Top genes	BP	GO:0072080	nephron tubule development	5/152	96/18614	0.00114388	0.0261486	0.0217831	MEF2C/PAX2/HS3ST3A1/SHH/WNT7B
pixelLevel Top genes	BP	GO:0006898	receptor-mediated endocytosis	8/152	256/18614	0.00122662	0.0278101	0.0231671	BICD1/DTNBP1/HSPG2/CUBN/CXCR2/LRP2/SNAP91/SORL1
pixelLevel Top genes	BP	GO:0055123	digestive system development	6/152	146/18614	0.00127432	0.0284902	0.0237337	SFRP2/COBL/EXT1/FGFR2/RARB/SHH
pixelLevel Top genes	BP	GO:0001755	neural crest cell migration	4/152	58/18614	0.00128752	0.0284902	0.0237337	EFNB1/FGF19/SEMA6D/SHH
pixelLevel Top genes	BP	GO:0061005	cell differentiation involved in kidney development	4/152	58/18614	0.00128752	0.0284902	0.0237337	MEF2C/EXT1/PAX2/SHH
pixelLevel Top genes	BP	GO:0072207	metanephric epithelium development	3/152	27/18614	0.00135232	0.0296639	0.0247115	CXCR2/PAX2/WNT7B
pixelLevel Top genes	BP	GO:0060419	heart growth	5/152	100/18614	0.00137274	0.0296639	0.0247115	ARID2/MEF2C/FGFR2/FOXP1/RUNX1
pixelLevel Top genes	BP	GO:0061326	renal tubule development	5/152	100/18614	0.00137274	0.0296639	0.0247115	MEF2C/PAX2/HS3ST3A1/SHH/WNT7B
pixelLevel Top genes	BP	GO:2000146	negative regulation of cell motility	10/152	390/18614	0.00139663	0.0299464	0.0249468	ADAMTS9/SFRP2/ARID2/FOXO3/NBL1/MEF2C/DLG5/NR2F2/SEMA6D/SHH
pixelLevel Top genes	BP	GO:0090497	mesenchymal cell migration	4/152	60/18614	0.00146128	0.0310915	0.0259007	EFNB1/FGF19/SEMA6D/SHH
pixelLevel Top genes	BP	GO:0046620	regulation of organ growth	5/152	102/18614	0.00149905	0.0315487	0.0262816	MEF2C/FGFR2/FOXP1/RUNX1/WWC1
pixelLevel Top genes	BP	GO:0035116	embryonic hindlimb morphogenesis	3/152	28/18614	0.00150558	0.0315487	0.0262816	CHD7/RARB/SHH
pixelLevel Top genes	BP	GO:0060038	cardiac muscle cell proliferation	4/152	61/18614	0.001554	0.0323186	0.026923	ARID2/MEF2C/FGFR2/RUNX1
pixelLevel Top genes	BP	GO:0046530	photoreceptor cell differentiation	4/152	62/18614	0.00165075	0.0340744	0.0283856	TULP1/CDHR1/RORB/RPGRIP1
pixelLevel Top genes	BP	GO:0003416	endochondral bone growth	3/152	29/18614	0.00166931	0.0342023	0.0284922	EXT1/FGFR2/RARB
pixelLevel Top genes	BP	GO:0035904	aorta development	4/152	63/18614	0.0017516	0.0356245	0.0296769	ADAMTS9/CHD7/LRP2/ROBO2
pixelLevel Top genes	BP	GO:0071300	cellular response to retinoic acid	4/152	64/18614	0.00185665	0.0374854	0.0312272	FGFR2/PAX2/RORB/WNT7B
pixelLevel Top genes	BP	GO:1905330	regulation of morphogenesis of an epithelium	4/152	65/18614	0.00196599	0.0394053	0.0328265	ADAMTS12/FOXP1/PAX2/SHH
pixelLevel Top genes	BP	GO:0010464	regulation of mesenchymal cell proliferation	3/152	31/18614	0.00202917	0.0400906	0.0333974	FGFR2/PRRX1/SHH
pixelLevel Top genes	BP	GO:0017145	stem cell division	3/152	31/18614	0.00202917	0.0400906	0.0333974	SFRP2/EXT1/MLLT3
pixelLevel Top genes	BP	GO:0031069	hair follicle morphogenesis	3/152	32/18614	0.00222578	0.0430524	0.0358647	EXT1/FGFR2/SHH
pixelLevel Top genes	BP	GO:0061037	negative regulation of cartilage development	3/152	32/18614	0.00222578	0.0430524	0.0358647	ADAMTS12/EFEMP1/RARB
pixelLevel Top genes	BP	GO:0098868	bone growth	3/152	32/18614	0.00222578	0.0430524	0.0358647	EXT1/FGFR2/RARB
pixelLevel Top genes	BP	GO:0050673	epithelial cell proliferation	11/152	488/18614	0.00225684	0.0433501	0.0361127	SFRP2/MEF2C/COL4A3/FGFR2/FLT1/PAX2/KDM5B/LAMC1/NR2F2/SHH/SOX2
pixelLevel Top genes	BP	GO:0007548	sex differentiation	8/152	283/18614	0.00230102	0.0436655	0.0363754	ADAMTS1/SFRP2/CHD7/LRP2/NR2F2/RDH10/ROBO2/SHH
pixelLevel Top genes	BP	GO:0045765	regulation of angiogenesis	9/152	349/18614	0.00231869	0.0436655	0.0363754	ADAMTS1/ADAMTS9/SFRP2/CCBE1/HSPG2/COL4A3/CXCR2/FLT1/RUNX1
pixelLevel Top genes	BP	GO:0055021	regulation of cardiac muscle tissue growth	4/152	68/18614	0.00232062	0.0436655	0.0363754	MEF2C/FGFR2/FOXP1/RUNX1
pixelLevel Top genes	BP	GO:0021772	olfactory bulb development	3/152	33/18614	0.00243381	0.0439684	0.0366278	CHD7/EXT1/ROBO2
pixelLevel Top genes	BP	GO:0048566	embryonic digestive tract development	3/152	33/18614	0.00243381	0.0439684	0.0366278	FGFR2/RARB/SHH
pixelLevel Top genes	BP	GO:0048799	animal organ maturation	3/152	33/18614	0.00243381	0.0439684	0.0366278	ADAMTS12/EXT1/PAX2
pixelLevel Top genes	BP	GO:0060795	cell fate commitment involved in formation of primary germ layer	3/152	33/18614	0.00243381	0.0439684	0.0366278	SFRP2/PAX2/SOX2
pixelLevel Top genes	BP	GO:1901889	negative regulation of cell junction assembly	3/152	33/18614	0.00243381	0.0439684	0.0366278	SLIT1/BCAS3/ROBO2
pixelLevel Top genes	BP	GO:0051963	regulation of synapse assembly	5/152	114/18614	0.00244395	0.0439684	0.0366278	SLIT1/MEF2C/DLG5/PTPRD/ROBO2
pixelLevel Top genes	BP	GO:0032835	glomerulus development	4/152	69/18614	0.00244799	0.0439684	0.0366278	MEF2C/COL4A3/EXT1/PAX2
pixelLevel Top genes	BP	GO:0001667	ameboidal-type cell migration	11/152	496/18614	0.00255823	0.0451678	0.0376269	ADAMTS9/ARHGEF7/BCAS3/CCBE1/MEF2C/EFNB1/FGF19/FOXP1/NR2F2/SEMA6D/SHH
pixelLevel Top genes	BP	GO:0009880	embryonic pattern specification	4/152	70/18614	0.00258008	0.0451678	0.0376269	COBL/EFNB1/FGFR2/SHH
pixelLevel Top genes	BP	GO:0030514	negative regulation of BMP signaling pathway	4/152	70/18614	0.00258008	0.0451678	0.0376269	SFRP2/NBL1/LRP2/SORL1
pixelLevel Top genes	BP	GO:0050922	negative regulation of chemotaxis	4/152	70/18614	0.00258008	0.0451678	0.0376269	SLIT1/NBL1/ROBO2/SEMA6D
pixelLevel Top genes	BP	GO:1901342	regulation of vasculature development	9/152	355/18614	0.00259893	0.0452116	0.0376634	ADAMTS1/ADAMTS9/SFRP2/CCBE1/HSPG2/COL4A3/CXCR2/FLT1/RUNX1
pixelLevel Top genes	BP	GO:0045582	positive regulation of T cell differentiation	5/152	116/18614	0.0026357	0.0453059	0.037742	ARID2/FOXO3/KLHL25/RUNX1/SHH
pixelLevel Top genes	BP	GO:0002021	response to dietary excess	3/152	34/18614	0.00265349	0.0453059	0.037742	BMP8A/STK39/SORL1
pixelLevel Top genes	BP	GO:0042462	eye photoreceptor cell development	3/152	34/18614	0.00265349	0.0453059	0.037742	TULP1/RORB/RPGRIP1
pixelLevel Top genes	BP	GO:0048705	skeletal system morphogenesis	7/152	229/18614	0.00278966	0.0463953	0.0386495	MEF2C/EXT1/FGFR2/PRRX1/RARB/RDH10/SOX5
pixelLevel Top genes	BP	GO:0006104	succinyl-CoA metabolic process	2/152	10/18614	0.00285562	0.0463953	0.0386495	DLST/NUDT7
pixelLevel Top genes	BP	GO:2001054	negative regulation of mesenchymal cell apoptotic process	2/152	10/18614	0.00285562	0.0463953	0.0386495	PAX2/SHH
pixelLevel Top genes	BP	GO:0060411	cardiac septum morphogenesis	4/152	72/18614	0.00285881	0.0463953	0.0386495	CHD7/FGFR2/LRP2/ROBO2
pixelLevel Top genes	BP	GO:1904888	cranial skeletal system development	4/152	72/18614	0.00285881	0.0463953	0.0386495	EXT1/FGFR2/PRRX1/RDH10
pixelLevel Top genes	BP	GO:0021988	olfactory lobe development	3/152	35/18614	0.00288503	0.0463953	0.0386495	CHD7/EXT1/ROBO2
pixelLevel Top genes	BP	GO:0035137	hindlimb morphogenesis	3/152	35/18614	0.00288503	0.0463953	0.0386495	CHD7/RARB/SHH
pixelLevel Top genes	BP	GO:0048048	embryonic eye morphogenesis	3/152	35/18614	0.00288503	0.0463953	0.0386495	EFEMP1/PAX2/RARB
pixelLevel Top genes	BP	GO:0048333	mesodermal cell differentiation	3/152	35/18614	0.00288503	0.0463953	0.0386495	SFRP2/FGFR2/PAX2
pixelLevel Top genes	BP	GO:0071425	hematopoietic stem cell proliferation	3/152	35/18614	0.00288503	0.0463953	0.0386495	SFRP2/MECOM/RUNX1
pixelLevel Top genes	BP	GO:0030032	lamellipodium assembly	4/152	73/18614	0.0030056	0.0480549	0.040032	ABLIM1/ABLIM3/ARHGEF7/CCDC88A
pixelLevel Top genes	BP	GO:0048730	epidermis morphogenesis	3/152	36/18614	0.00312863	0.0497344	0.0414311	EXT1/FGFR2/SHH
pixelLevel Top genes	BP	GO:0060420	regulation of heart growth	4/152	74/18614	0.00315746	0.049906	0.0415741	MEF2C/FGFR2/FOXP1/RUNX1
pixelLevel Top genes	CC	GO:0062023	collagen-containing extracellular matrix	13/157	415/19518	3.20757e-05	0.00898121	0.00840722	ADAMTS1/ADAMTS20/ADAMTS9/SFRP2/HSPG2/COL25A1/COL4A3/LMAN1/CTSC/EFEMP1/FGFR2/LAMC1/SHH
fPC Top genes	BP	GO:0001654	eye development	11/85	385/18614	1.39253e-06	0.00113717	0.000960123	CHD7/RORB/SHROOM2/FAT1/FLT1/PAX2/KDR/RARB/FOXN4/RAX/WNT7B
fPC Top genes	BP	GO:0150063	visual system development	11/85	389/18614	1.5397e-06	0.00113717	0.000960123	CHD7/RORB/SHROOM2/FAT1/FLT1/PAX2/KDR/RARB/FOXN4/RAX/WNT7B
fPC Top genes	BP	GO:0048880	sensory system development	11/85	395/18614	1.78613e-06	0.00113717	0.000960123	CHD7/RORB/SHROOM2/FAT1/FLT1/PAX2/KDR/RARB/FOXN4/RAX/WNT7B
fPC Top genes	BP	GO:0060562	epithelial tube morphogenesis	10/85	334/18614	2.87383e-06	0.00120897	0.00102074	MEF2C/COBL/FOXP1/CXCR2/LUZP1/FGFR2/PAX2/KDR/SUFU/FOXN4
fPC Top genes	BP	GO:0043010	camera-type eye development	10/85	338/18614	3.19491e-06	0.00120897	0.00102074	CHD7/RORB/SHROOM2/FAT1/FLT1/PAX2/KDR/FOXN4/RAX/WNT7B
fPC Top genes	BP	GO:0090596	sensory organ morphogenesis	9/85	269/18614	3.7978e-06	0.00120897	0.00102074	CHD7/RORB/SHROOM2/FAT1/FGFR2/PAX2/KDR/RARB/FOXN4
fPC Top genes	BP	GO:0072073	kidney epithelium development	7/85	146/18614	4.68161e-06	0.00127741	0.00107853	MEF2C/ROBO2/CXCR2/FGFR2/PAX2/RARB/WNT7B
fPC Top genes	BP	GO:0048592	eye morphogenesis	7/85	157/18614	7.55458e-06	0.00180366	0.00152284	RORB/SHROOM2/FAT1/PAX2/KDR/RARB/FOXN4
fPC Top genes	BP	GO:0007389	pattern specification process	11/85	467/18614	8.83274e-06	0.0018745	0.00158266	MEF2C/COBL/ROBO2/NBL1/EFNB1/FGFR2/PAX2/SUFU/FOXN4/RAX/WNT7B
fPC Top genes	BP	GO:0010092	specification of animal organ identity	4/85	37/18614	2.38398e-05	0.00401381	0.0033889	MEF2C/ROBO2/FGFR2/PAX2
fPC Top genes	BP	GO:0003231	cardiac ventricle development	6/85	126/18614	2.41137e-05	0.00401381	0.0033889	MEF2C/CHD7/ROBO2/LUZP1/FGFR2/SUFU
fPC Top genes	BP	GO:0048593	camera-type eye morphogenesis	6/85	127/18614	2.52177e-05	0.00401381	0.0033889	RORB/SHROOM2/FAT1/PAX2/KDR/FOXN4
fPC Top genes	BP	GO:0048568	embryonic organ development	10/85	453/18614	4.04393e-05	0.00586557	0.00495236	MEF2C/CHD7/COBL/FGFR2/PAX2/KDR/RARB/SUFU/FOXN4/WNT7B
fPC Top genes	BP	GO:0045165	cell fate commitment	8/85	281/18614	4.29937e-05	0.00586557	0.00495236	MEF2C/SOX5/FGFR2/PAX2/KDR/SUFU/FOXN4/WNT7B
fPC Top genes	BP	GO:0016331	morphogenesis of embryonic epithelium	6/85	152/18614	6.90569e-05	0.00879324	0.00742422	COBL/LUZP1/FGFR2/PAX2/SUFU/WNT7B
fPC Top genes	BP	GO:0035148	tube formation	6/85	154/18614	7.42488e-05	0.00886345	0.00748349	COBL/BCAS3/LUZP1/FGFR2/PAX2/SUFU
fPC Top genes	BP	GO:0003205	cardiac chamber development	6/85	166/18614	0.000112317	0.0126191	0.0106544	MEF2C/CHD7/ROBO2/LUZP1/FGFR2/SUFU
fPC Top genes	BP	GO:0003279	cardiac septum development	5/85	107/18614	0.00013007	0.0131222	0.0110792	CHD7/ROBO2/LUZP1/FGFR2/SUFU
fPC Top genes	BP	GO:0003002	regionalization	9/85	422/18614	0.000130535	0.0131222	0.0110792	MEF2C/COBL/ROBO2/NBL1/FGFR2/PAX2/SUFU/FOXN4/WNT7B
fPC Top genes	BP	GO:0072170	metanephric tubule development	3/85	23/18614	0.000152351	0.0145495	0.0122843	CXCR2/PAX2/WNT7B
fPC Top genes	BP	GO:0030318	melanocyte differentiation	3/85	25/18614	0.000196558	0.0178774	0.015094	MEF2C/ADAMTS20/OCA2
fPC Top genes	BP	GO:0071300	cellular response to retinoic acid	4/85	64/18614	0.000208828	0.0181301	0.0153074	RORB/FGFR2/PAX2/WNT7B
fPC Top genes	BP	GO:0072207	metanephric epithelium development	3/85	27/18614	0.000248327	0.020622	0.0174113	CXCR2/PAX2/WNT7B
fPC Top genes	BP	GO:0048645	animal organ formation	4/85	68/18614	0.000263978	0.0210083	0.0177375	MEF2C/ROBO2/FGFR2/PAX2
fPC Top genes	BP	GO:0003281	ventricular septum development	4/85	74/18614	0.000365298	0.0273777	0.0231153	ROBO2/LUZP1/FGFR2/SUFU
fPC Top genes	BP	GO:0048562	embryonic organ morphogenesis	7/85	294/18614	0.000393681	0.0273777	0.0231153	MEF2C/CHD7/FGFR2/PAX2/RARB/SUFU/FOXN4
fPC Top genes	BP	GO:0060541	respiratory system development	6/85	211/18614	0.000410433	0.0273777	0.0231153	CHD7/CCBE1/FGFR2/KDR/HYDIN/WNT7B
fPC Top genes	BP	GO:0043410	positive regulation of MAPK cascade	9/85	495/18614	0.00042449	0.0273777	0.0231153	MEF2C/NOX4/FGF19/FGFR2/FLT1/KDR/WWC1/MADD/WNT7B
fPC Top genes	BP	GO:0072175	epithelial tube formation	5/85	138/18614	0.000424659	0.0273777	0.0231153	COBL/LUZP1/FGFR2/PAX2/SUFU
fPC Top genes	BP	GO:1901888	regulation of cell junction assembly	6/85	214/18614	0.00044234	0.0273777	0.0231153	MEF2C/SLIT1/ROBO2/BCAS3/PTPRD/KDR
fPC Top genes	BP	GO:1901889	negative regulation of cell junction assembly	3/85	33/18614	0.000454139	0.0273777	0.0231153	SLIT1/ROBO2/BCAS3
fPC Top genes	BP	GO:0030900	forebrain development	8/85	397/18614	0.000458684	0.0273777	0.0231153	CHD7/SLIT1/FOXP1/ROBO2/FGFR2/RARB/RAX/WNT7B
fPC Top genes	BP	GO:0001822	kidney development	7/85	310/18614	0.000540098	0.0312602	0.0263933	MEF2C/ROBO2/CXCR2/FGFR2/PAX2/RARB/WNT7B
fPC Top genes	BP	GO:0045667	regulation of osteoblast differentiation	5/85	147/18614	0.000566623	0.0318309	0.0268751	MEF2C/RORB/FGFR2/SUFU/WNT7B
fPC Top genes	BP	GO:0050931	pigment cell differentiation	3/85	36/18614	0.000588471	0.0321137	0.0271139	MEF2C/ADAMTS20/OCA2
fPC Top genes	BP	GO:0072001	renal system development	7/85	320/18614	0.000651712	0.0345769	0.0291936	MEF2C/ROBO2/CXCR2/FGFR2/PAX2/RARB/WNT7B
fPC Top genes	BP	GO:0016358	dendrite development	6/85	234/18614	0.000707623	0.0365287	0.0308415	CTNND2/MEF2C/COBL/CUX1/STRN/PTPRD
fPC Top genes	BP	GO:0048638	regulation of developmental growth	7/85	328/18614	0.000753592	0.0378779	0.0319807	MEF2C/CHD7/SLIT1/FOXP1/DIP2B/FGFR2/WWC1
fPC Top genes	BP	GO:0001656	metanephros development	4/85	92/18614	0.000833535	0.0408219	0.0344663	ROBO2/CXCR2/PAX2/WNT7B
fPC Top genes	BP	GO:0048738	cardiac muscle tissue development	6/85	243/18614	0.000861124	0.0411187	0.0347169	MEF2C/CHD7/FOXP1/NOX4/FGFR2/RARB
fPC Top genes	BP	GO:0048863	stem cell differentiation	6/85	247/18614	0.000937075	0.0421547	0.0355916	MEF2C/SOX5/EFNB1/FGF19/FGFR2/PAX2
fPC Top genes	BP	GO:0034329	cell junction assembly	8/85	444/18614	0.000951686	0.0421547	0.0355916	CTNND2/MEF2C/SLIT1/ROBO2/BCAS3/STRN/PTPRD/KDR
fPC Top genes	BP	GO:0001657	ureteric bud development	4/85	97/18614	0.00101591	0.0421547	0.0355916	ROBO2/FGFR2/PAX2/RARB
fPC Top genes	BP	GO:0014020	primary neural tube formation	4/85	97/18614	0.00101591	0.0421547	0.0355916	COBL/LUZP1/PAX2/SUFU
fPC Top genes	BP	GO:0072163	mesonephric epithelium development	4/85	98/18614	0.00105549	0.0421547	0.0355916	ROBO2/FGFR2/PAX2/RARB
fPC Top genes	BP	GO:0072164	mesonephric tubule development	4/85	98/18614	0.00105549	0.0421547	0.0355916	ROBO2/FGFR2/PAX2/RARB
fPC Top genes	BP	GO:0060579	ventral spinal cord interneuron fate commitment	2/85	11/18614	0.00110353	0.0421547	0.0355916	SUFU/FOXN4
fPC Top genes	BP	GO:0060581	cell fate commitment involved in pattern specification	2/85	11/18614	0.00110353	0.0421547	0.0355916	SUFU/FOXN4
fPC Top genes	BP	GO:0072173	metanephric tubule morphogenesis	2/85	11/18614	0.00110353	0.0421547	0.0355916	CXCR2/PAX2
fPC Top genes	BP	GO:0072205	metanephric collecting duct development	2/85	11/18614	0.00110353	0.0421547	0.0355916	PAX2/WNT7B
fPC Top genes	BP	GO:0014706	striated muscle tissue development	6/85	259/18614	0.00119622	0.0441345	0.0372632	MEF2C/CHD7/FOXP1/NOX4/FGFR2/RARB
fPC Top genes	BP	GO:0001823	mesonephros development	4/85	102/18614	0.00122468	0.0441345	0.0372632	ROBO2/FGFR2/PAX2/RARB
fPC Top genes	BP	GO:0046620	regulation of organ growth	4/85	102/18614	0.00122468	0.0441345	0.0372632	MEF2C/FOXP1/FGFR2/WWC1
fPC Top genes	BP	GO:0003007	heart morphogenesis	6/85	262/18614	0.00126884	0.0442418	0.0373538	MEF2C/CHD7/ROBO2/FGFR2/SUFU/FOXN4
fPC Top genes	BP	GO:0050808	synapse organization	8/85	466/18614	0.00129634	0.0442418	0.0373538	CTNND2/MEF2C/SLIT1/ROBO2/TANC1/PTPRD/PPFIBP1/WNT7B
fPC Top genes	BP	GO:0035881	amacrine cell differentiation	2/85	12/18614	0.00132031	0.0442418	0.0373538	RORB/FOXN4
fPC Top genes	BP	GO:1905809	negative regulation of synapse organization	2/85	12/18614	0.00132031	0.0442418	0.0373538	SLIT1/ROBO2
fPC Top genes	BP	GO:0001841	neural tube formation	4/85	105/18614	0.00136342	0.0443634	0.0374564	COBL/LUZP1/PAX2/SUFU
fPC Top genes	BP	GO:0048066	developmental pigmentation	3/85	48/18614	0.00137039	0.0443634	0.0374564	MEF2C/ADAMTS20/OCA2
fPC Top genes	BP	GO:0035265	organ growth	5/85	180/18614	0.00140501	0.044726	0.0377626	MEF2C/FOXP1/FGFR2/RARB/WWC1
fPC Top genes	BP	GO:0032526	response to retinoic acid	4/85	107/18614	0.00146179	0.0457707	0.0386447	RORB/FGFR2/PAX2/WNT7B
fPC Top genes	BP	GO:0038084	vascular endothelial growth factor signaling pathway	3/85	50/18614	0.00154278	0.0459871	0.0388274	CCBE1/FLT1/KDR
fPC Top genes	BP	GO:0021514	ventral spinal cord interneuron differentiation	2/85	13/18614	0.00155574	0.0459871	0.0388274	SUFU/FOXN4
fPC Top genes	BP	GO:0036302	atrioventricular canal development	2/85	13/18614	0.00155574	0.0459871	0.0388274	CHD7/FOXN4
fPC Top genes	BP	GO:0060840	artery development	4/85	109/18614	0.00156501	0.0459871	0.0388274	CHD7/ROBO2/LUZP1/SUFU
fPC Top genes	CC	GO:0031252	cell leading edge	9/87	422/19518	0.000109651	0.0218206	0.0199681	ABLIM3/COBL/FRMD4B/ROBO2/BCAS3/CCDC88A/MYH10/FAT1/WWC1

### Sheet: Supp Table 14
Biomarker	Description	Units	Group	Sub.Group	Type	Nightingale	UKB.Field.ID	QC.Flag.Field.ID	Full.Formula	Simplified.Formula	Sub_group	miss	miss_p	n_sig_FDR	n_sig_adj.P.Val	n_sig_bonf	sig beta	beta	-log10(uncorrected p)	sds (sig betas)	cluster_hclust
LA_pct	Linoleic Acid to Total Fatty Acids percentage	%	Fatty acids	Fatty acid ratios	Percentage	TRUE	23456	23756	LA / (Omega_3 + Omega_6 + MUFA + SFA) * 100	LA / Total_FA * 100	Fatty acids Fatty acid ratios	2068	0.0167913	29041	29041	23773	0.296093	0.296093	11.1536	0.0551605	1
HDL_PL_pct	Phospholipids to Total Lipids in HDL percentage	%	Relative lipid concentrations		Percentage	FALSE	NA	NA	(XL_HDL_PL + L_HDL_PL + M_HDL_PL + S_HDL_PL) / (XL_HDL_CE + XL_HDL_FC + XL_HDL_PL + XL_HDL_TG + L_HDL_CE + L_HDL_FC + L_HDL_PL + L_HDL_TG + M_HDL_CE + M_HDL_FC + M_HDL_PL + M_HDL_TG + S_HDL_CE + S_HDL_FC + S_HDL_PL + S_HDL_TG) * 100	HDL_PL / HDL_L * 100	Relative lipid concentrations Relative lipid concentrations	2448	0.0198767	29040	29041	14906	-0.2494	-0.249395	8.41404	0.0595227	5
L_HDL_PL_pct	Phospholipids to Total Lipids in Large HDL percentage	%	Relative lipoprotein lipid concentrations	Large HDL ratios	Percentage	TRUE	23634	23934	L_HDL_PL / (L_HDL_CE + L_HDL_FC + L_HDL_PL + L_HDL_TG) * 100	L_HDL_PL / L_HDL_L * 100	Relative lipoprotein lipid concentrations Large HDL ratios	1187	0.00963795	29041	29041	11812	-0.242714	-0.242714	7.49628	0.0550517	5
LDL_C_pct	Cholesterol to Total Lipids in LDL percentage	%	Relative lipid concentrations		Percentage	FALSE	NA	NA	(L_LDL_CE + L_LDL_FC + M_LDL_CE + M_LDL_FC + S_LDL_CE + S_LDL_FC) / (L_LDL_CE + L_LDL_FC + L_LDL_PL + L_LDL_TG + M_LDL_CE + M_LDL_FC + M_LDL_PL + M_LDL_TG + S_LDL_CE + S_LDL_FC + S_LDL_PL + S_LDL_TG) * 100	LDL_C / LDL_L * 100	Relative lipid concentrations Relative lipid concentrations	1992	0.0161742	29038	29041	12022	0.236568	0.236554	7.40809	0.0566852	1
Total_FC_pct	Total Free Cholesterol to Total Lipids percentage	%	Relative lipid concentrations		Percentage	FALSE	NA	NA	(XXL_VLDL_FC + XL_VLDL_FC + L_VLDL_FC + M_VLDL_FC + S_VLDL_FC + XS_VLDL_FC + IDL_FC + L_LDL_FC + M_LDL_FC + S_LDL_FC + XL_HDL_FC + L_HDL_FC + M_HDL_FC + S_HDL_FC) / (XXL_VLDL_CE + XXL_VLDL_FC + XXL_VLDL_PL + XXL_VLDL_TG + XL_VLDL_CE + XL_VLDL_FC + XL_VLDL_PL + XL_VLDL_TG + L_VLDL_CE + L_VLDL_FC + L_VLDL_PL + L_VLDL_TG + M_VLDL_CE + M_VLDL_FC + M_VLDL_PL + M_VLDL_TG + S_VLDL_CE + S_VLDL_FC + S_VLDL_PL + S_VLDL_TG + XS_VLDL_CE + XS_VLDL_FC + XS_VLDL_PL + XS_VLDL_TG + IDL_CE + IDL_FC + IDL_PL + IDL_TG + L_LDL_CE + L_LDL_FC + L_LDL_PL + L_LDL_TG + M_LDL_CE + M_LDL_FC + M_LDL_PL + M_LDL_TG + S_LDL_CE + S_LDL_FC + S_LDL_PL + S_LDL_TG + XL_HDL_CE + XL_HDL_FC + XL_HDL_PL + XL_HDL_TG + L_HDL_CE + L_HDL_FC + L_HDL_PL + L_HDL_TG + M_HDL_CE + M_HDL_FC + M_HDL_PL + M_HDL_TG + S_HDL_CE + S_HDL_FC + S_HDL_PL + S_HDL_TG) * 100	Total_FC / Total_L * 100	Relative lipid concentrations Relative lipid concentrations	3363	0.0273062	29041	29041	10170	0.238109	0.238109	7.25499	0.0585916	1
L_LDL_TG_pct	Triglycerides to Total Lipids in Large LDL percentage	%	Relative lipoprotein lipid concentrations	Large LDL ratios	Percentage	TRUE	23618	23918	L_LDL_TG / (L_LDL_CE + L_LDL_FC + L_LDL_PL + L_LDL_TG) * 100	L_LDL_TG / L_LDL_L * 100	Relative lipoprotein lipid concentrations Large LDL ratios	1807	0.0146721	29038	29041	10348	-0.232795	-0.232782	7.2316	0.0552903	5
S_VLDL_FC_pct	Free Cholesterol to Total Lipids in Small VLDL percentage	%	Relative lipoprotein lipid concentrations	Small VLDL ratios	Percentage	TRUE	23602	23902	S_VLDL_FC / (S_VLDL_CE + S_VLDL_FC + S_VLDL_PL + S_VLDL_TG) * 100	S_VLDL_FC / S_VLDL_L * 100	Relative lipoprotein lipid concentrations Small VLDL ratios	1438	0.011676	29018	29035	9866	0.234673	0.23457	7.0976	0.0609317	1
L_LDL_C_pct	Cholesterol to Total Lipids in Large LDL percentage	%	Relative lipoprotein lipid concentrations	Large LDL ratios	Percentage	TRUE	23615	23915	(L_LDL_CE + L_LDL_FC) / (L_LDL_CE + L_LDL_FC + L_LDL_PL + L_LDL_TG) * 100	L_LDL_C / L_LDL_L * 100	Relative lipoprotein lipid concentrations Large LDL ratios	1807	0.0146721	29022	29038	11294	0.229921	0.229838	7.08395	0.055243	1
Glucose	Glucose	mmol/L	Glycolysis related metabolites		Non-derived	TRUE	23470	23770			Glycolysis related metabolites Glycolysis related metabolites	954	0.00774608	28878	28932	4993	-0.225262	-0.224562	6.98031	0.03484	5
LDL_TG_pct	Triglycerides to Total Lipids in LDL percentage	%	Relative lipid concentrations		Percentage	FALSE	NA	NA	(L_LDL_TG + M_LDL_TG + S_LDL_TG) / (L_LDL_CE + L_LDL_FC + L_LDL_PL + L_LDL_TG + M_LDL_CE + M_LDL_FC + M_LDL_PL + M_LDL_TG + S_LDL_CE + S_LDL_FC + S_LDL_PL + S_LDL_TG) * 100	LDL_TG / LDL_L * 100	Relative lipid concentrations Relative lipid concentrations	1992	0.0161742	29036	29041	9094	-0.22813	-0.228109	6.95058	0.0550742	5
S_VLDL_PL_pct	Phospholipids to Total Lipids in Small VLDL percentage	%	Relative lipoprotein lipid concentrations	Small VLDL ratios	Percentage	TRUE	23599	23899	S_VLDL_PL / (S_VLDL_CE + S_VLDL_FC + S_VLDL_PL + S_VLDL_TG) * 100	S_VLDL_PL / S_VLDL_L * 100	Relative lipoprotein lipid concentrations Small VLDL ratios	1438	0.011676	29004	29031	9259	0.231086	0.230924	6.9123	0.0598356	1
IDL_TG_pct	Triglycerides to Total Lipids in IDL percentage	%	Relative lipoprotein lipid concentrations	IDL ratios	Percentage	TRUE	23613	23913	IDL_TG / (IDL_CE + IDL_FC + IDL_PL + IDL_TG) * 100	IDL_TG / IDL_L * 100	Relative lipoprotein lipid concentrations IDL ratios	1716	0.0139332	29005	29032	8766	-0.226674	-0.22652	6.85347	0.0568235	5
XS_VLDL_C_pct	Cholesterol to Total Lipids in Very Small VLDL percentage	%	Relative lipoprotein lipid concentrations	Very small VLDL ratios	Percentage	TRUE	23605	23905	(XS_VLDL_CE + XS_VLDL_FC) / (XS_VLDL_CE + XS_VLDL_FC + XS_VLDL_PL + XS_VLDL_TG) * 100	XS_VLDL_C / XS_VLDL_L * 100	Relative lipoprotein lipid concentrations Very small VLDL ratios	1009	0.00819266	29014	29034	8287	0.230839	0.23072	6.78736	0.059254	1
M_VLDL_CE_pct	Cholesteryl Esters to Total Lipids in Medium VLDL percentage	%	Relative lipoprotein lipid concentrations	Medium VLDL ratios	Percentage	TRUE	23596	23896	M_VLDL_CE / (M_VLDL_CE + M_VLDL_FC + M_VLDL_PL + M_VLDL_TG) * 100	M_VLDL_CE / M_VLDL_L * 100	Relative lipoprotein lipid concentrations Medium VLDL ratios	1624	0.0131862	29026	29035	7955	0.232769	0.232703	6.77987	0.0591659	1
Total_C_pct	Total Cholesterol to Total Lipids percentage	%	Relative lipid concentrations		Percentage	FALSE	NA	NA	(XXL_VLDL_CE + XXL_VLDL_FC + XL_VLDL_CE + XL_VLDL_FC + L_VLDL_CE + L_VLDL_FC + M_VLDL_CE + M_VLDL_FC + S_VLDL_CE + S_VLDL_FC + XS_VLDL_CE + XS_VLDL_FC + IDL_CE + IDL_FC + L_LDL_CE + L_LDL_FC + M_LDL_CE + M_LDL_FC + S_LDL_CE + S_LDL_FC + XL_HDL_CE + XL_HDL_FC + L_HDL_CE + L_HDL_FC + M_HDL_CE + M_HDL_FC + S_HDL_CE + S_HDL_FC) / (XXL_VLDL_CE + XXL_VLDL_FC + XXL_VLDL_PL + XXL_VLDL_TG + XL_VLDL_CE + XL_VLDL_FC + XL_VLDL_PL + XL_VLDL_TG + L_VLDL_CE + L_VLDL_FC + L_VLDL_PL + L_VLDL_TG + M_VLDL_CE + M_VLDL_FC + M_VLDL_PL + M_VLDL_TG + S_VLDL_CE + S_VLDL_FC + S_VLDL_PL + S_VLDL_TG + XS_VLDL_CE + XS_VLDL_FC + XS_VLDL_PL + XS_VLDL_TG + IDL_CE + IDL_FC + IDL_PL + IDL_TG + L_LDL_CE + L_LDL_FC + L_LDL_PL + L_LDL_TG + M_LDL_CE + M_LDL_FC + M_LDL_PL + M_LDL_TG + S_LDL_CE + S_LDL_FC + S_LDL_PL + S_LDL_TG + XL_HDL_CE + XL_HDL_FC + XL_HDL_PL + XL_HDL_TG + L_HDL_CE + L_HDL_FC + L_HDL_PL + L_HDL_TG + M_HDL_CE + M_HDL_FC + M_HDL_PL + M_HDL_TG + S_HDL_CE + S_HDL_FC + S_HDL_PL + S_HDL_TG) * 100	Total_C / Total_L * 100	Relative lipid concentrations Relative lipid concentrations	3363	0.0273062	28986	29019	7770	0.226691	0.226453	6.77979	0.0578751	1
M_VLDL_CE_pct_C	Cholesteryl Esters to Cholesterol in Medium VLDL percentage	%	Relative lipoprotein cholesterol concentrations	Medium VLDL ratios	Percentage	FALSE	NA	NA	M_VLDL_CE / (M_VLDL_CE + M_VLDL_FC) * 100	M_VLDL_CE / M_VLDL_C * 100	Relative lipoprotein cholesterol concentrations Medium VLDL ratios	1350	0.0109614	29036	29041	7835	0.22861	0.228589	6.74453	0.0501728	1
M_VLDL_FC_pct_C	Free Cholesterol to Cholesterol in Medium VLDL percentage	%	Relative lipoprotein cholesterol concentrations	Medium VLDL ratios	Percentage	FALSE	NA	NA	M_VLDL_FC / (M_VLDL_CE + M_VLDL_FC) * 100	M_VLDL_FC / M_VLDL_C * 100	Relative lipoprotein cholesterol concentrations Medium VLDL ratios	1350	0.0109614	29019	29035	7871	-0.230205	-0.23011	6.72762	0.0565158	5
M_VLDL_C_pct	Cholesterol to Total Lipids in Medium VLDL percentage	%	Relative lipoprotein lipid concentrations	Medium VLDL ratios	Percentage	TRUE	23595	23895	(M_VLDL_CE + M_VLDL_FC) / (M_VLDL_CE + M_VLDL_FC + M_VLDL_PL + M_VLDL_TG) * 100	M_VLDL_C / M_VLDL_L * 100	Relative lipoprotein lipid concentrations Medium VLDL ratios	1624	0.0131862	29027	29036	7532	0.230514	0.230454	6.62178	0.0598386	1
XS_VLDL_TG_pct	Triglycerides to Total Lipids in Very Small VLDL percentage	%	Relative lipoprotein lipid concentrations	Very small VLDL ratios	Percentage	TRUE	23608	23908	XS_VLDL_TG / (XS_VLDL_CE + XS_VLDL_FC + XS_VLDL_PL + XS_VLDL_TG) * 100	XS_VLDL_TG / XS_VLDL_L * 100	Relative lipoprotein lipid concentrations Very small VLDL ratios	1009	0.00819266	29028	29036	7402	-0.228671	-0.228615	6.60741	0.0576356	5
XS_VLDL_CE_pct	Cholesteryl Esters to Total Lipids in Very Small VLDL percentage	%	Relative lipoprotein lipid concentrations	Very small VLDL ratios	Percentage	TRUE	23606	23906	XS_VLDL_CE / (XS_VLDL_CE + XS_VLDL_FC + XS_VLDL_PL + XS_VLDL_TG) * 100	XS_VLDL_CE / XS_VLDL_L * 100	Relative lipoprotein lipid concentrations Very small VLDL ratios	1009	0.00819266	28962	29013	7618	0.226519	0.226192	6.55825	0.0590782	1
Omega_6_pct	Omega-6 Fatty Acids to Total Fatty Acids percentage	%	Fatty acids	Fatty acid ratios	Percentage	TRUE	23452	23752	Omega_6 / (Omega_3 + Omega_6 + MUFA + SFA) * 100	Omega_6 / Total_FA * 100	Fatty acids Fatty acid ratios	2068	0.0167913	29038	29041	5890	0.224266	0.224257	6.53707	0.0461939	1
L_LDL_FC_pct	Free Cholesterol to Total Lipids in Large LDL percentage	%	Relative lipoprotein lipid concentrations	Large LDL ratios	Percentage	TRUE	23617	23917	L_LDL_FC / (L_LDL_CE + L_LDL_FC + L_LDL_PL + L_LDL_TG) * 100	L_LDL_FC / L_LDL_L * 100	Relative lipoprotein lipid concentrations Large LDL ratios	1807	0.0146721	28975	29026	7511	0.222141	0.221882	6.53307	0.0564183	1
M_VLDL_FC_pct	Free Cholesterol to Total Lipids in Medium VLDL percentage	%	Relative lipoprotein lipid concentrations	Medium VLDL ratios	Percentage	TRUE	23597	23897	M_VLDL_FC / (M_VLDL_CE + M_VLDL_FC + M_VLDL_PL + M_VLDL_TG) * 100	M_VLDL_FC / M_VLDL_L * 100	Relative lipoprotein lipid concentrations Medium VLDL ratios	1624	0.0131862	29036	29041	6771	0.225311	0.225291	6.30002	0.0582843	1
M_LDL_TG_pct	Triglycerides to Total Lipids in Medium LDL percentage	%	Relative lipoprotein lipid concentrations	Medium LDL ratios	Percentage	TRUE	23623	23923	M_LDL_TG / (M_LDL_CE + M_LDL_FC + M_LDL_PL + M_LDL_TG) * 100	M_LDL_TG / M_LDL_L * 100	Relative lipoprotein lipid concentrations Medium LDL ratios	1716	0.0139332	29037	29041	5895	-0.213958	-0.213943	6.11643	0.0532838	5
Total_CE_pct	Total Esterified Cholesterol to Total Lipids percentage	%	Relative lipid concentrations		Percentage	FALSE	NA	NA	(XXL_VLDL_CE + XL_VLDL_CE + L_VLDL_CE + M_VLDL_CE + S_VLDL_CE + XS_VLDL_CE + IDL_CE + L_LDL_CE + M_LDL_CE + S_LDL_CE + XL_HDL_CE + L_HDL_CE + M_HDL_CE + S_HDL_CE) / (XXL_VLDL_CE + XXL_VLDL_FC + XXL_VLDL_PL + XXL_VLDL_TG + XL_VLDL_CE + XL_VLDL_FC + XL_VLDL_PL + XL_VLDL_TG + L_VLDL_CE + L_VLDL_FC + L_VLDL_PL + L_VLDL_TG + M_VLDL_CE + M_VLDL_FC + M_VLDL_PL + M_VLDL_TG + S_VLDL_CE + S_VLDL_FC + S_VLDL_PL + S_VLDL_TG + XS_VLDL_CE + XS_VLDL_FC + XS_VLDL_PL + XS_VLDL_TG + IDL_CE + IDL_FC + IDL_PL + IDL_TG + L_LDL_CE + L_LDL_FC + L_LDL_PL + L_LDL_TG + M_LDL_CE + M_LDL_FC + M_LDL_PL + M_LDL_TG + S_LDL_CE + S_LDL_FC + S_LDL_PL + S_LDL_TG + XL_HDL_CE + XL_HDL_FC + XL_HDL_PL + XL_HDL_TG + L_HDL_CE + L_HDL_FC + L_HDL_PL + L_HDL_TG + M_HDL_CE + M_HDL_FC + M_HDL_PL + M_HDL_TG + S_HDL_CE + S_HDL_FC + S_HDL_PL + S_HDL_TG) * 100	Total_CE / Total_L * 100	Relative lipid concentrations Relative lipid concentrations	3363	0.0273062	28750	28935	5539	0.213533	0.212457	6.09509	0.0556819	2
M_VLDL_TG_pct	Triglycerides to Total Lipids in Medium VLDL percentage	%	Relative lipoprotein lipid concentrations	Medium VLDL ratios	Percentage	TRUE	23598	23898	M_VLDL_TG / (M_VLDL_CE + M_VLDL_FC + M_VLDL_PL + M_VLDL_TG) * 100	M_VLDL_TG / M_VLDL_L * 100	Relative lipoprotein lipid concentrations Medium VLDL ratios	1624	0.0131862	29004	29034	5918	-0.219457	-0.219318	6.05515	0.057603	5
M_VLDL_CE	Cholesteryl Esters in Medium VLDL	mmol/L	Lipoprotein subclasses	Medium VLDL (average diameter 44.5 nm)	Non-derived	TRUE	23506	23806			Lipoprotein subclasses Medium VLDL (average diameter 44.5 nm)	985	0.00799779	29041	29041	6017	0.213506	0.213506	6.00224	0.0548969	1
S_VLDL_TG_pct	Triglycerides to Total Lipids in Small VLDL percentage	%	Relative lipoprotein lipid concentrations	Small VLDL ratios	Percentage	TRUE	23603	23903	S_VLDL_TG / (S_VLDL_CE + S_VLDL_FC + S_VLDL_PL + S_VLDL_TG) * 100	S_VLDL_TG / S_VLDL_L * 100	Relative lipoprotein lipid concentrations Small VLDL ratios	1438	0.011676	29021	29037	5229	-0.212859	-0.212785	5.84216	0.0573088	5
LDL_FC_pct	Free Cholesterol to Total Lipids in LDL percentage	%	Relative lipid concentrations		Percentage	FALSE	NA	NA	(L_LDL_FC + M_LDL_FC + S_LDL_FC) / (L_LDL_CE + L_LDL_FC + L_LDL_PL + L_LDL_TG + M_LDL_CE + M_LDL_FC + M_LDL_PL + M_LDL_TG + S_LDL_CE + S_LDL_FC + S_LDL_PL + S_LDL_TG) * 100	LDL_FC / LDL_L * 100	Relative lipid concentrations Relative lipid concentrations	1992	0.0161742	28531	28898	4351	0.205062	0.203408	5.74408	0.0520723	2
M_VLDL_PL_pct	Phospholipids to Total Lipids in Medium VLDL percentage	%	Relative lipoprotein lipid concentrations	Medium VLDL ratios	Percentage	TRUE	23594	23894	M_VLDL_PL / (M_VLDL_CE + M_VLDL_FC + M_VLDL_PL + M_VLDL_TG) * 100	M_VLDL_PL / M_VLDL_L * 100	Relative lipoprotein lipid concentrations Medium VLDL ratios	1624	0.0131862	29033	29040	5278	0.213464	0.213439	5.6957	0.0570677	1
S_VLDL_C_pct	Cholesterol to Total Lipids in Small VLDL percentage	%	Relative lipoprotein lipid concentrations	Small VLDL ratios	Percentage	TRUE	23600	23900	(S_VLDL_CE + S_VLDL_FC) / (S_VLDL_CE + S_VLDL_FC + S_VLDL_PL + S_VLDL_TG) * 100	S_VLDL_C / S_VLDL_L * 100	Relative lipoprotein lipid concentrations Small VLDL ratios	1438	0.011676	29036	29041	4915	0.211122	0.211104	5.68532	0.05722	1
S_LDL_TG_pct	Triglycerides to Total Lipids in Small LDL percentage	%	Relative lipoprotein lipid concentrations	Small LDL ratios	Percentage	TRUE	23628	23928	S_LDL_TG / (S_LDL_CE + S_LDL_FC + S_LDL_PL + S_LDL_TG) * 100	S_LDL_TG / S_LDL_L * 100	Relative lipoprotein lipid concentrations Small LDL ratios	1623	0.0131781	28924	29014	4080	-0.201307	-0.200937	5.53625	0.0524973	5
L_HDL_CE_pct	Cholesteryl Esters to Total Lipids in Large HDL percentage	%	Relative lipoprotein lipid concentrations	Large HDL ratios	Percentage	TRUE	23636	23936	L_HDL_CE / (L_HDL_CE + L_HDL_FC + L_HDL_PL + L_HDL_TG) * 100	L_HDL_CE / L_HDL_L * 100	Relative lipoprotein lipid concentrations Large HDL ratios	1187	0.00963795	28766	28986	3084	0.198974	0.198146	5.48456	0.0447784	2
L_LDL_FC	Free Cholesterol in Large LDL	mmol/L	Lipoprotein subclasses	Large LDL (average diameter 25.5 nm)	Non-derived	TRUE	23535	23835			Lipoprotein subclasses Large LDL (average diameter 25.5 nm)	1440	0.0116922	28894	29006	4821	0.197626	0.197169	5.47963	0.054687	2
VLDL_FC_pct	Free Cholesterol to Total Lipids in VLDL percentage	%	Relative lipid concentrations		Percentage	FALSE	NA	NA	(XXL_VLDL_FC + XL_VLDL_FC + L_VLDL_FC + M_VLDL_FC + S_VLDL_FC + XS_VLDL_FC) / (XXL_VLDL_CE + XXL_VLDL_FC + XXL_VLDL_PL + XXL_VLDL_TG + XL_VLDL_CE + XL_VLDL_FC + XL_VLDL_PL + XL_VLDL_TG + L_VLDL_CE + L_VLDL_FC + L_VLDL_PL + L_VLDL_TG + M_VLDL_CE + M_VLDL_FC + M_VLDL_PL + M_VLDL_TG + S_VLDL_CE + S_VLDL_FC + S_VLDL_PL + S_VLDL_TG + XS_VLDL_CE + XS_VLDL_FC + XS_VLDL_PL + XS_VLDL_TG) * 100	VLDL_FC / VLDL_L * 100	Relative lipid concentrations Relative lipid concentrations	2446	0.0198605	29003	29034	4579	0.209379	0.20924	5.45616	0.0578011	1
XS_VLDL_CE_pct_C	Cholesteryl Esters to Cholesterol in Very Small VLDL percentage	%	Relative lipoprotein cholesterol concentrations	Very small VLDL ratios	Percentage	FALSE	NA	NA	XS_VLDL_CE / (XS_VLDL_CE + XS_VLDL_FC) * 100	XS_VLDL_CE / XS_VLDL_C * 100	Relative lipoprotein cholesterol concentrations Very small VLDL ratios	825	0.00669866	27425	28055	4118	0.206247	0.200542	5.36414	0.0526012	2
XS_VLDL_FC_by_CE	Free Cholesterol to Cholesteryl Esters in Very Small VLDL ratio	ratio	Relative lipoprotein lipid concentrations	Very small VLDL ratios	Ratio	FALSE	NA	NA	XS_VLDL_FC / XS_VLDL_CE	XS_VLDL_FC / XS_VLDL_CE	Relative lipoprotein lipid concentrations Very small VLDL ratios	825	0.00669866	27427	28064	4102	-0.206175	-0.200483	5.36351	0.0525099	5
XS_VLDL_FC_pct_C	Free Cholesterol to Cholesterol in Very Small VLDL percentage	%	Relative lipoprotein cholesterol concentrations	Very small VLDL ratios	Percentage	FALSE	NA	NA	XS_VLDL_FC / (XS_VLDL_CE + XS_VLDL_FC) * 100	XS_VLDL_FC / XS_VLDL_C * 100	Relative lipoprotein cholesterol concentrations Very small VLDL ratios	825	0.00669866	27329	27936	4244	-0.206667	-0.200525	5.36342	0.0528525	5
M_HDL_PL_pct	Phospholipids to Total Lipids in Medium HDL percentage	%	Relative lipoprotein lipid concentrations	Medium HDL ratios	Percentage	TRUE	23639	23939	M_HDL_PL / (M_HDL_CE + M_HDL_FC + M_HDL_PL + M_HDL_TG) * 100	M_HDL_PL / M_HDL_L * 100	Relative lipoprotein lipid concentrations Medium HDL ratios	1624	0.0131862	26678	27057	4299	-0.20104	-0.192193	5.35657	0.0502391	5
XS_VLDL_FC_pct	Free Cholesterol to Total Lipids in Very Small VLDL percentage	%	Relative lipoprotein lipid concentrations	Very small VLDL ratios	Percentage	TRUE	23607	23907	XS_VLDL_FC / (XS_VLDL_CE + XS_VLDL_FC + XS_VLDL_PL + XS_VLDL_TG) * 100	XS_VLDL_FC / XS_VLDL_L * 100	Relative lipoprotein lipid concentrations Very small VLDL ratios	1009	0.00819266	29024	29033	3584	0.200802	0.200755	5.27926	0.0509989	2
IDL_C_pct	Cholesterol to Total Lipids in IDL percentage	%	Relative lipoprotein lipid concentrations	IDL ratios	Percentage	TRUE	23610	23910	(IDL_CE + IDL_FC) / (IDL_CE + IDL_FC + IDL_PL + IDL_TG) * 100	IDL_C / IDL_L * 100	Relative lipoprotein lipid concentrations IDL ratios	1716	0.0139332	27766	28352	3722	0.194098	0.190044	5.24898	0.0509903	2
HDL_C_pct	Cholesterol to Total Lipids in HDL percentage	%	Relative lipid concentrations		Percentage	FALSE	NA	NA	(XL_HDL_CE + XL_HDL_FC + L_HDL_CE + L_HDL_FC + M_HDL_CE + M_HDL_FC + S_HDL_CE + S_HDL_FC) / (XL_HDL_CE + XL_HDL_FC + XL_HDL_PL + XL_HDL_TG + L_HDL_CE + L_HDL_FC + L_HDL_PL + L_HDL_TG + M_HDL_CE + M_HDL_FC + M_HDL_PL + M_HDL_TG + S_HDL_CE + S_HDL_FC + S_HDL_PL + S_HDL_TG) * 100	HDL_C / HDL_L * 100	Relative lipid concentrations Relative lipid concentrations	2448	0.0198767	26973	27515	2926	0.196231	0.189462	5.19153	0.047718	2
LDL_FC	Free Cholesterol in LDL	mmol/L	Free cholesterol		Composite	TRUE	23421	23721	L_LDL_FC + M_LDL_FC + S_LDL_FC	L_LDL_FC + M_LDL_FC + S_LDL_FC	Free cholesterol Free cholesterol	1531	0.0124311	28873	29005	3907	0.191408	0.190899	5.1828	0.05346	2
VLDL_C_pct	Cholesterol to Total Lipids in VLDL percentage	%	Relative lipid concentrations		Percentage	FALSE	NA	NA	(XXL_VLDL_CE + XXL_VLDL_FC + XL_VLDL_CE + XL_VLDL_FC + L_VLDL_CE + L_VLDL_FC + M_VLDL_CE + M_VLDL_FC + S_VLDL_CE + S_VLDL_FC + XS_VLDL_CE + XS_VLDL_FC) / (XXL_VLDL_CE + XXL_VLDL_FC + XXL_VLDL_PL + XXL_VLDL_TG + XL_VLDL_CE + XL_VLDL_FC + XL_VLDL_PL + XL_VLDL_TG + L_VLDL_CE + L_VLDL_FC + L_VLDL_PL + L_VLDL_TG + M_VLDL_CE + M_VLDL_FC + M_VLDL_PL + M_VLDL_TG + S_VLDL_CE + S_VLDL_FC + S_VLDL_PL + S_VLDL_TG + XS_VLDL_CE + XS_VLDL_FC + XS_VLDL_PL + XS_VLDL_TG) * 100	VLDL_C / VLDL_L * 100	Relative lipid concentrations Relative lipid concentrations	2446	0.0198605	28895	28996	3823	0.203062	0.202567	5.17678	0.0567426	2
L_HDL_C_pct	Cholesterol to Total Lipids in Large HDL percentage	%	Relative lipoprotein lipid concentrations	Large HDL ratios	Percentage	TRUE	23635	23935	(L_HDL_CE + L_HDL_FC) / (L_HDL_CE + L_HDL_FC + L_HDL_PL + L_HDL_TG) * 100	L_HDL_C / L_HDL_L * 100	Relative lipoprotein lipid concentrations Large HDL ratios	1187	0.00963795	28411	28815	2083	0.193864	0.192066	5.14215	0.0441922	2
VLDL_CE_pct	Cholesteryl Esters to Total Lipids in VLDL percentage	%	Relative lipid concentrations		Percentage	FALSE	NA	NA	(XXL_VLDL_CE + XL_VLDL_CE + L_VLDL_CE + M_VLDL_CE + S_VLDL_CE + XS_VLDL_CE) / (XXL_VLDL_CE + XXL_VLDL_FC + XXL_VLDL_PL + XXL_VLDL_TG + XL_VLDL_CE + XL_VLDL_FC + XL_VLDL_PL + XL_VLDL_TG + L_VLDL_CE + L_VLDL_FC + L_VLDL_PL + L_VLDL_TG + M_VLDL_CE + M_VLDL_FC + M_VLDL_PL + M_VLDL_TG + S_VLDL_CE + S_VLDL_FC + S_VLDL_PL + S_VLDL_TG + XS_VLDL_CE + XS_VLDL_FC + XS_VLDL_PL + XS_VLDL_TG) * 100	VLDL_CE / VLDL_L * 100	Relative lipid concentrations Relative lipid concentrations	2446	0.0198605	28778	28959	3480	0.200544	0.199701	5.05649	0.0561819	2
L_VLDL_FC_by_CE	Free Cholesterol to Cholesteryl Esters in Large VLDL ratio	ratio	Relative lipoprotein lipid concentrations	Large VLDL ratios	Ratio	FALSE	NA	NA	L_VLDL_FC / L_VLDL_CE	L_VLDL_FC / L_VLDL_CE	Relative lipoprotein lipid concentrations Large VLDL ratios	368	0.00298801	29032	29041	3996	-0.209807	-0.209786	5.04895	0.0591812	5
L_VLDL_CE_pct_C	Cholesteryl Esters to Cholesterol in Large VLDL percentage	%	Relative lipoprotein cholesterol concentrations	Large VLDL ratios	Percentage	FALSE	NA	NA	L_VLDL_CE / (L_VLDL_CE + L_VLDL_FC) * 100	L_VLDL_CE / L_VLDL_C * 100	Relative lipoprotein cholesterol concentrations Large VLDL ratios	368	0.00298801	29028	29041	3998	0.209586	0.209552	5.03621	0.0592228	1
PUFA_pct	Polyunsaturated Fatty Acids to Total Fatty Acids percentage	%	Fatty acids	Fatty acid ratios	Percentage	TRUE	23453	23753	(Omega_3 + Omega_6) / (Omega_3 + Omega_6 + MUFA + SFA) * 100	PUFA / Total_FA * 100	Fatty acids Fatty acid ratios	2068	0.0167913	28890	28978	2517	0.191486	0.191093	5.01893	0.0445076	2
S_LDL_FC	Free Cholesterol in Small LDL	mmol/L	Lipoprotein subclasses	Small LDL (average diameter 18.7 nm)	Non-derived	TRUE	23549	23849			Lipoprotein subclasses Small LDL (average diameter 18.7 nm)	1074	0.00872044	28941	29015	3593	0.188048	0.187735	4.9326	0.0528831	2
IDL_FC	Free Cholesterol in IDL	mmol/L	Lipoprotein subclasses	IDL (average diameter 28.6 nm)	Non-derived	TRUE	23528	23828			Lipoprotein subclasses IDL (average diameter 28.6 nm)	1441	0.0117003	28704	28931	2761	0.190496	0.189474	4.90322	0.0531915	2
L_VLDL_FC_pct_C	Free Cholesterol to Cholesterol in Large VLDL percentage	%	Relative lipoprotein cholesterol concentrations	Large VLDL ratios	Percentage	FALSE	NA	NA	L_VLDL_FC / (L_VLDL_CE + L_VLDL_FC) * 100	L_VLDL_FC / L_VLDL_C * 100	Relative lipoprotein cholesterol concentrations Large VLDL ratios	368	0.00298801	29017	29041	3665	-0.204793	-0.204731	4.83634	0.0581766	5
IDL_C	Cholesterol in IDL	mmol/L	Lipoprotein subclasses	IDL (average diameter 28.6 nm)	Composite	TRUE	23526	23826	IDL_CE + IDL_FC	IDL_CE + IDL_FC	Lipoprotein subclasses IDL (average diameter 28.6 nm)	1533	0.0124473	28169	28700	2225	0.186523	0.183969	4.78331	0.052619	2
M_LDL_C_pct	Cholesterol to Total Lipids in Medium LDL percentage	%	Relative lipoprotein lipid concentrations	Medium LDL ratios	Percentage	TRUE	23620	23920	(M_LDL_CE + M_LDL_FC) / (M_LDL_CE + M_LDL_FC + M_LDL_PL + M_LDL_TG) * 100	M_LDL_C / M_LDL_L * 100	Relative lipoprotein lipid concentrations Medium LDL ratios	1716	0.0139332	29024	29040	3053	0.186834	0.186782	4.77443	0.0484112	2
VLDL_FC_by_CE	Free Cholesterol to Cholesteryl Esters in VLDL percentage	ratio	Relative lipid concentrations		Ratio	FALSE	NA	NA	(XXL_VLDL_FC + XL_VLDL_FC + L_VLDL_FC + M_VLDL_FC + S_VLDL_FC + XS_VLDL_FC) / (XXL_VLDL_CE + XL_VLDL_CE + L_VLDL_CE + M_VLDL_CE + S_VLDL_CE + XS_VLDL_CE)	VLDL_FC / VLDL_CE	Relative lipid concentrations Relative lipid concentrations	1989	0.0161499	28047	28656	2620	-0.195591	-0.192691	4.77382	0.0529512	5
VLDL_CE_pct_C	Cholesteryl Esters to Cholesterol in VLDL percentage	%	Relative cholesterol concentrations		Percentage	FALSE	NA	NA	(XXL_VLDL_CE + XL_VLDL_CE + L_VLDL_CE + M_VLDL_CE + S_VLDL_CE + XS_VLDL_CE) / (XXL_VLDL_CE + XL_VLDL_CE + L_VLDL_CE + M_VLDL_CE + S_VLDL_CE + XS_VLDL_CE + XXL_VLDL_FC + XL_VLDL_FC + L_VLDL_FC + M_VLDL_FC + S_VLDL_FC + XS_VLDL_FC)	VLDL_CE / VLDL_C * 100	Relative cholesterol concentrations Relative cholesterol concentrations	1989	0.0161499	27969	28618	2575	0.195031	0.191908	4.73963	0.0528999	2
IDL_CE	Cholesteryl Esters in IDL	mmol/L	Lipoprotein subclasses	IDL (average diameter 28.6 nm)	Non-derived	TRUE	23527	23827			Lipoprotein subclasses IDL (average diameter 28.6 nm)	1348	0.0109452	27764	28497	1896	0.184194	0.180501	4.66863	0.0519212	2
VLDL_FC_pct_C	Free Cholesterol to Cholesterol in VLDL percentage	%	Relative cholesterol concentrations		Percentage	FALSE	NA	NA	(XXL_VLDL_FC + XL_VLDL_FC + L_VLDL_FC + M_VLDL_FC + S_VLDL_FC + XS_VLDL_FC) / (XXL_VLDL_CE + XL_VLDL_CE + L_VLDL_CE + M_VLDL_CE + S_VLDL_CE + XS_VLDL_CE + XXL_VLDL_FC + XL_VLDL_FC + L_VLDL_FC + M_VLDL_FC + S_VLDL_FC + XS_VLDL_FC)	VLDL_FC / VLDL_C * 100	Relative cholesterol concentrations Relative cholesterol concentrations	1989	0.0161499	27632	28403	2347	-0.192774	-0.18872	4.60864	0.0524457	5
VLDL_TG_pct	Triglycerides to Total Lipids in VLDL percentage	%	Relative lipid concentrations		Percentage	FALSE	NA	NA	(XXL_VLDL_TG + XL_VLDL_TG + L_VLDL_TG + M_VLDL_TG + S_VLDL_TG + XS_VLDL_TG) / (XXL_VLDL_CE + XXL_VLDL_FC + XXL_VLDL_PL + XXL_VLDL_TG + XL_VLDL_CE + XL_VLDL_FC + XL_VLDL_PL + XL_VLDL_TG + L_VLDL_CE + L_VLDL_FC + L_VLDL_PL + L_VLDL_TG + M_VLDL_CE + M_VLDL_FC + M_VLDL_PL + M_VLDL_TG + S_VLDL_CE + S_VLDL_FC + S_VLDL_PL + S_VLDL_TG + XS_VLDL_CE + XS_VLDL_FC + XS_VLDL_PL + XS_VLDL_TG) * 100	VLDL_TG / VLDL_L * 100	Relative lipid concentrations Relative lipid concentrations	2446	0.0198605	28654	28917	2787	-0.190799	-0.189655	4.60011	0.0547804	5
S_HDL_C_pct	Cholesterol to Total Lipids in Small HDL percentage	%	Relative lipoprotein lipid concentrations	Small HDL ratios	Percentage	TRUE	23645	23945	(S_HDL_CE + S_HDL_FC) / (S_HDL_CE + S_HDL_FC + S_HDL_PL + S_HDL_TG) * 100	S_HDL_C / S_HDL_L * 100	Relative lipoprotein lipid concentrations Small HDL ratios	1992	0.0161742	28479	28861	1201	0.175981	0.174725	4.48596	0.0440839	2
HDL_CE_pct	Cholesteryl Esters to Total Lipids in HDL percentage	%	Relative lipid concentrations		Percentage	FALSE	NA	NA	(XL_HDL_CE + L_HDL_CE + M_HDL_CE + S_HDL_CE) / (XL_HDL_CE + XL_HDL_FC + XL_HDL_PL + XL_HDL_TG + L_HDL_CE + L_HDL_FC + L_HDL_PL + L_HDL_TG + M_HDL_CE + M_HDL_FC + M_HDL_PL + M_HDL_TG + S_HDL_CE + S_HDL_FC + S_HDL_PL + S_HDL_TG) * 100	HDL_CE / HDL_L * 100	Relative lipid concentrations Relative lipid concentrations	2448	0.0198767	26625	27137	1189	0.17891	0.171963	4.43669	0.0428806	2
L_LDL_FC_pct_C	Free Cholesterol to Cholesterol in Large LDL percentage	%	Relative lipoprotein cholesterol concentrations	Large LDL ratios	Percentage	FALSE	NA	NA	L_LDL_FC / (L_LDL_CE + L_LDL_FC) * 100	L_LDL_FC / L_LDL_C * 100	Relative lipoprotein cholesterol concentrations Large LDL ratios	1532	0.0124392	27549	28330	2080	0.18279	0.17894	4.40234	0.0490012	2
M_LDL_FC_pct	Free Cholesterol to Total Lipids in Medium LDL percentage	%	Relative lipoprotein lipid concentrations	Medium LDL ratios	Percentage	TRUE	23622	23922	M_LDL_FC / (M_LDL_CE + M_LDL_FC + M_LDL_PL + M_LDL_TG) * 100	M_LDL_FC / M_LDL_L * 100	Relative lipoprotein lipid concentrations Medium LDL ratios	1716	0.0139332	26870	27547	827	0.177351	0.171563	4.3702	0.0420294	2
L_LDL_FC_by_CE	Free Cholesterol to Cholesteryl Esters in Large LDL ratio	ratio	Relative lipoprotein lipid concentrations	Large LDL ratios	Ratio	FALSE	NA	NA	L_LDL_FC / L_LDL_CE	L_LDL_FC / L_LDL_CE	Relative lipoprotein lipid concentrations Large LDL ratios	1532	0.0124392	27371	28186	1955	0.181306	0.176989	4.31592	0.0486579	2
L_LDL_CE_pct_C	Cholesteryl Esters to Cholesterol in Large LDL percentage	%	Relative lipoprotein cholesterol concentrations	Large LDL ratios	Percentage	FALSE	NA	NA	L_LDL_CE / (L_LDL_CE + L_LDL_FC) * 100	L_LDL_CE / L_LDL_C * 100	Relative lipoprotein cholesterol concentrations Large LDL ratios	1532	0.0124392	27320	28132	1916	-0.180767	-0.176318	4.28626	0.0485731	6
M_VLDL_C	Cholesterol in Medium VLDL	mmol/L	Lipoprotein subclasses	Medium VLDL (average diameter 44.5 nm)	Composite	TRUE	23505	23805	M_VLDL_CE + M_VLDL_FC	M_VLDL_CE + M_VLDL_FC	Lipoprotein subclasses Medium VLDL (average diameter 44.5 nm)	1350	0.0109614	28766	28952	1721	0.177164	0.176243	4.2757	0.0487582	2
Clinical_LDL_C	Clinical LDL Cholesterol	mmol/L	Cholesterol		Non-derived	TRUE	23404	23704			Cholesterol Cholesterol	1348	0.0109452	28384	28821	1555	0.173727	0.171743	4.26512	0.0491341	2
M_LDL_FC	Free Cholesterol in Medium LDL	mmol/L	Lipoprotein subclasses	Medium LDL (average diameter 23 nm)	Non-derived	TRUE	23542	23842			Lipoprotein subclasses Medium LDL (average diameter 23 nm)	1257	0.0102063	28405	28844	1588	0.173255	0.171408	4.25836	0.0492888	2
IDL_PL	Phospholipids in IDL	mmol/L	Lipoprotein subclasses	IDL (average diameter 28.6 nm)	Non-derived	TRUE	23525	23825			Lipoprotein subclasses IDL (average diameter 28.6 nm)	1532	0.0124392	27958	28614	895	0.175035	0.17183	4.16227	0.0472187	2
L_LDL_C	Cholesterol in Large LDL	mmol/L	Lipoprotein subclasses	Large LDL (average diameter 25.5 nm)	Composite	TRUE	23533	23833	L_LDL_CE + L_LDL_FC	L_LDL_CE + L_LDL_FC	Lipoprotein subclasses Large LDL (average diameter 25.5 nm)	1531	0.0124311	27620	28477	1195	0.171555	0.167516	4.13645	0.0483073	2
Total_CE	Total Esterified Cholesterol	mmol/L	Cholesteryl esters		Composite	TRUE	23415	23715	XXL_VLDL_CE + XL_VLDL_CE + L_VLDL_CE + M_VLDL_CE + S_VLDL_CE + XS_VLDL_CE + IDL_CE + L_LDL_CE + M_LDL_CE + S_LDL_CE + XL_HDL_CE + L_HDL_CE + M_HDL_CE + S_HDL_CE	VLDL_CE + IDL_CE + LDL_CE + HDL_CE	Cholesteryl esters Cholesteryl esters	2079	0.0168806	25495	26842	944	0.177177	0.166536	4.09946	0.046856	2
PUFA_by_MUFA	Polyunsaturated Fatty Acids to Monounsaturated Fatty Acids ratio	ratio	Fatty acids	Fatty acid ratios	Ratio	TRUE	23458	23758	(Omega_3 + Omega_6) / MUFA	PUFA / MUFA	Fatty acids Fatty acid ratios	2068	0.0167913	26941	27758	1217	0.174259	0.168623	4.08421	0.0444757	2
IDL_L	Total Lipids in IDL	mmol/L	Lipoprotein subclasses	IDL (average diameter 28.6 nm)	Composite	TRUE	23524	23824	IDL_CE + IDL_FC + IDL_PL + IDL_TG	IDL_C + IDL_PL + IDL_TG	Lipoprotein subclasses IDL (average diameter 28.6 nm)	1716	0.0139332	26977	28071	786	0.173936	0.168081	4.08392	0.0474501	2
IDL_CE_pct	Cholesteryl Esters to Total Lipids in IDL percentage	%	Relative lipoprotein lipid concentrations	IDL ratios	Percentage	TRUE	23611	23911	IDL_CE / (IDL_CE + IDL_FC + IDL_PL + IDL_TG) * 100	IDL_CE / IDL_L * 100	Relative lipoprotein lipid concentrations IDL ratios	1716	0.0139332	24731	25512	232	0.171064	0.157877	4.03892	0.0420258	4
LDL_FC_pct_C	Free Cholesterol to Cholesterol in LDL percentage	%	Relative cholesterol concentrations		Percentage	FALSE	NA	NA	(L_LDL_FC + M_LDL_FC + S_LDL_FC) / (L_LDL_CE + M_LDL_CE + S_LDL_CE + L_LDL_FC + M_LDL_FC + S_LDL_FC) * 100	LDL_FC / LDL_C * 100	Relative cholesterol concentrations Relative cholesterol concentrations	1622	0.01317	26549	27158	978	0.17268	0.166013	4.01998	0.0435121	2
Total_C	Total Cholesterol	mmol/L	Cholesterol		Composite	TRUE	23400	23700	XXL_VLDL_CE + XXL_VLDL_FC + XL_VLDL_CE + XL_VLDL_FC + L_VLDL_CE + L_VLDL_FC + M_VLDL_CE + M_VLDL_FC + S_VLDL_CE + S_VLDL_FC + XS_VLDL_CE + XS_VLDL_FC + IDL_CE + IDL_FC + L_LDL_CE + L_LDL_FC + M_LDL_CE + M_LDL_FC + S_LDL_CE + S_LDL_FC + XL_HDL_CE + XL_HDL_FC + L_HDL_CE + L_HDL_FC + M_HDL_CE + M_HDL_FC + S_HDL_CE + S_HDL_FC	VLDL_C + IDL_C + LDL_C + HDL_C	Cholesterol Cholesterol	2630	0.0213545	25606	26995	756	0.173777	0.163799	3.98469	0.0459621	2
LDL_FC_by_CE	Free Cholesterol to Cholesteryl Esters in LDL percentage	ratio	Relative lipid concentrations		Ratio	FALSE	NA	NA	(L_LDL_FC + M_LDL_FC + S_LDL_FC) / (L_LDL_CE + M_LDL_CE + S_LDL_CE)	LDL_FC / LDL_CE	Relative lipid concentrations Relative lipid concentrations	1622	0.01317	26476	27055	939	0.171781	0.164874	3.97587	0.0434501	2
LDL_CE_pct_C	Cholesteryl Esters to Cholesterol in LDL percentage	%	Relative cholesterol concentrations		Percentage	FALSE	NA	NA	(L_LDL_CE + M_LDL_CE + S_LDL_CE) / (L_LDL_CE + M_LDL_CE + S_LDL_CE + L_LDL_FC + M_LDL_FC + S_LDL_FC) * 100	LDL_CE / LDL_C * 100	Relative cholesterol concentrations Relative cholesterol concentrations	1622	0.01317	26457	27023	927	-0.171455	-0.164478	3.95845	0.0434432	6
VLDL_PL_pct	Phospholipids to Total Lipids in VLDL percentage	%	Relative lipid concentrations		Percentage	FALSE	NA	NA	(XXL_VLDL_PL + XL_VLDL_PL + L_VLDL_PL + M_VLDL_PL + S_VLDL_PL + XS_VLDL_PL) / (XXL_VLDL_CE + XXL_VLDL_FC + XXL_VLDL_PL + XXL_VLDL_TG + XL_VLDL_CE + XL_VLDL_FC + XL_VLDL_PL + XL_VLDL_TG + L_VLDL_CE + L_VLDL_FC + L_VLDL_PL + L_VLDL_TG + M_VLDL_CE + M_VLDL_FC + M_VLDL_PL + M_VLDL_TG + S_VLDL_CE + S_VLDL_FC + S_VLDL_PL + S_VLDL_TG + XS_VLDL_CE + XS_VLDL_FC + XS_VLDL_PL + XS_VLDL_TG) * 100	VLDL_PL / VLDL_L * 100	Relative lipid concentrations Relative lipid concentrations	2446	0.0198605	28875	28985	1758	0.176679	0.176261	3.94276	0.0506212	2
L_LDL_PL	Phospholipids in Large LDL	mmol/L	Lipoprotein subclasses	Large LDL (average diameter 25.5 nm)	Non-derived	TRUE	23532	23832			Lipoprotein subclasses Large LDL (average diameter 25.5 nm)	1624	0.0131862	27229	28205	572	0.166013	0.160989	3.85644	0.04608	2
S_LDL_FC_pct	Free Cholesterol to Total Lipids in Small LDL percentage	%	Relative lipoprotein lipid concentrations	Small LDL ratios	Percentage	TRUE	23627	23927	S_LDL_FC / (S_LDL_CE + S_LDL_FC + S_LDL_PL + S_LDL_TG) * 100	S_LDL_FC / S_LDL_L * 100	Relative lipoprotein lipid concentrations Small LDL ratios	1623	0.0131781	26190	26887	412	0.164456	0.157208	3.85224	0.0420706	2
XL_VLDL_FC_by_CE	Free Cholesterol to Cholesteryl Esters in Very Large VLDL ratio	ratio	Relative lipoprotein lipid concentrations	Very large VLDL ratios	Ratio	FALSE	NA	NA	XL_VLDL_FC / XL_VLDL_CE	XL_VLDL_FC / XL_VLDL_CE	Relative lipoprotein lipid concentrations Very large VLDL ratios	367	0.00297989	26445	27160	1417	-0.171289	-0.16447	3.83091	0.0495308	6
XL_VLDL_CE_pct_C	Cholesteryl Esters to Cholesterol in Very Large VLDL percentage	%	Relative lipoprotein cholesterol concentrations	Very large VLDL ratios	Percentage	FALSE	NA	NA	XL_VLDL_CE / (XL_VLDL_CE + XL_HDL_FC) * 100	XL_VLDL_CE / XL_VLDL_C * 100	Relative lipoprotein cholesterol concentrations Very large VLDL ratios	367	0.00297989	26517	27293	1334	0.170872	0.164392	3.81537	0.0491699	2
S_VLDL_CE_pct	Cholesteryl Esters to Total Lipids in Small VLDL percentage	%	Relative lipoprotein lipid concentrations	Small VLDL ratios	Percentage	TRUE	23601	23901	S_VLDL_CE / (S_VLDL_CE + S_VLDL_FC + S_VLDL_PL + S_VLDL_TG) * 100	S_VLDL_CE / S_VLDL_L * 100	Relative lipoprotein lipid concentrations Small VLDL ratios	1438	0.011676	28962	29027	1569	0.169935	0.16971	3.78127	0.0526453	2
HDL_FC_pct	Free Cholesterol to Total Lipids in HDL percentage	%	Relative lipid concentrations		Percentage	FALSE	NA	NA	(XL_HDL_FC + L_HDL_FC + M_HDL_FC + S_HDL_FC) / (XL_HDL_CE + XL_HDL_FC + XL_HDL_PL + XL_HDL_TG + L_HDL_CE + L_HDL_FC + L_HDL_PL + L_HDL_TG + M_HDL_CE + M_HDL_FC + M_HDL_PL + M_HDL_TG + S_HDL_CE + S_HDL_FC + S_HDL_PL + S_HDL_TG) * 100	HDL_FC / HDL_L * 100	Relative lipid concentrations Relative lipid concentrations	2448	0.0198767	25053	25792	610	0.17639	0.163898	3.69298	0.042664	4
L_LDL_L	Total Lipids in Large LDL	mmol/L	Lipoprotein subclasses	Large LDL (average diameter 25.5 nm)	Composite	TRUE	23531	23831	L_LDL_CE + L_LDL_FC + L_LDL_PL + L_LDL_TG	L_LDL_C + L_LDL_PL + L_LDL_TG	Lipoprotein subclasses Large LDL (average diameter 25.5 nm)	1807	0.0146721	26180	27561	341	0.163327	0.155684	3.65671	0.0445921	2
L_LDL_P	Concentration of Large LDL Particles	mmol/L	Lipoprotein subclasses	Large LDL (average diameter 25.5 nm)	Non-derived	TRUE	23530	23830			Lipoprotein subclasses Large LDL (average diameter 25.5 nm)	1348	0.0109452	27562	28305	687	0.164666	0.160095	3.6518	0.046475	2
L_LDL_CE	Cholesteryl Esters in Large LDL	mmol/L	Lipoprotein subclasses	Large LDL (average diameter 25.5 nm)	Non-derived	TRUE	23534	23834			Lipoprotein subclasses Large LDL (average diameter 25.5 nm)	1439	0.0116841	26059	27510	338	0.163074	0.15516	3.62851	0.0445874	2
LDL_C	LDL Cholesterol	mmol/L	Cholesterol		Composite	TRUE	23405	23705	L_LDL_CE + L_LDL_FC + M_LDL_CE + M_LDL_FC + S_LDL_CE + S_LDL_FC	L_LDL_C + M_LDL_C + S_LDL_C	Cholesterol Cholesterol	1622	0.01317	26606	27891	343	0.161661	0.155189	3.60725	0.0444192	2
Total_FC	Total Free Cholesterol	mmol/L	Free cholesterol		Composite	TRUE	23419	23719	XXL_VLDL_FC + XL_VLDL_FC + L_VLDL_FC + M_VLDL_FC + S_VLDL_FC + XS_VLDL_FC + IDL_FC + L_LDL_FC + M_LDL_FC + S_LDL_FC + XL_HDL_FC + L_HDL_FC + M_HDL_FC + S_HDL_FC	VLDL_FC + IDL_FC + LDL_FC + HDL_FC	Free cholesterol Free cholesterol	2541	0.0206319	25506	27019	357	0.164594	0.155021	3.59601	0.0427173	2
S_HDL_FC_pct	Free Cholesterol to Total Lipids in Small HDL percentage	%	Relative lipoprotein lipid concentrations	Small HDL ratios	Percentage	TRUE	23647	23947	S_HDL_FC / (S_HDL_CE + S_HDL_FC + S_HDL_PL + S_HDL_TG) * 100	S_HDL_FC / S_HDL_L * 100	Relative lipoprotein lipid concentrations Small HDL ratios	1992	0.0161742	24518	25570	723	0.170873	0.158257	3.56841	0.0433127	4
S_LDL_C_pct	Cholesterol to Total Lipids in Small LDL percentage	%	Relative lipoprotein lipid concentrations	Small LDL ratios	Percentage	TRUE	23625	23925	(S_LDL_CE + S_LDL_FC) / (S_LDL_CE + S_LDL_FC + S_LDL_PL + S_LDL_TG) * 100	S_LDL_C / S_LDL_L * 100	Relative lipoprotein lipid concentrations Small LDL ratios	1623	0.0131781	28451	28902	51	0.15869	0.157315	3.56745	0.0402574	2
LA	Linoleic Acid	mmol/L	Fatty acids		Non-derived	TRUE	23449	23749			Fatty acids Fatty acids	1609	0.0130644	26192	27264	161	0.160508	0.153006	3.55067	0.0419168	2
IDL_FC_pct	Free Cholesterol to Total Lipids in IDL percentage	%	Relative lipoprotein lipid concentrations	IDL ratios	Percentage	TRUE	23612	23912	IDL_FC / (IDL_CE + IDL_FC + IDL_PL + IDL_TG) * 100	IDL_FC / IDL_L * 100	Relative lipoprotein lipid concentrations IDL ratios	1716	0.0139332	28583	28924	443	0.158198	0.157328	3.53755	0.0457135	2
Total_TG_pct	Total Triglycerides to Total Lipids percentage	%	Relative lipid concentrations		Percentage	FALSE	NA	NA	(XXL_VLDL_TG + XL_VLDL_TG + L_VLDL_TG + M_VLDL_TG + S_VLDL_TG + XS_VLDL_TG + IDL_TG + L_LDL_TG + M_LDL_TG + S_LDL_TG + XL_HDL_TG + L_HDL_TG + M_HDL_TG + S_HDL_TG) / (XXL_VLDL_CE + XXL_VLDL_FC + XXL_VLDL_PL + XXL_VLDL_TG + XL_VLDL_CE + XL_VLDL_FC + XL_VLDL_PL + XL_VLDL_TG + L_VLDL_CE + L_VLDL_FC + L_VLDL_PL + L_VLDL_TG + M_VLDL_CE + M_VLDL_FC + M_VLDL_PL + M_VLDL_TG + S_VLDL_CE + S_VLDL_FC + S_VLDL_PL + S_VLDL_TG + XS_VLDL_CE + XS_VLDL_FC + XS_VLDL_PL + XS_VLDL_TG + IDL_CE + IDL_FC + IDL_PL + IDL_TG + L_LDL_CE + L_LDL_FC + L_LDL_PL + L_LDL_TG + M_LDL_CE + M_LDL_FC + M_LDL_PL + M_LDL_TG + S_LDL_CE + S_LDL_FC + S_LDL_PL + S_LDL_TG + XL_HDL_CE + XL_HDL_FC + XL_HDL_PL + XL_HDL_TG + L_HDL_CE + L_HDL_FC + L_HDL_PL + L_HDL_TG + M_HDL_CE + M_HDL_FC + M_HDL_PL + M_HDL_TG + S_HDL_CE + S_HDL_FC + S_HDL_PL + S_HDL_TG) * 100	Total_TG / Total_L * 100	Relative lipid concentrations Relative lipid concentrations	3363	0.0273062	25345	25790	442	-0.16756	-0.155978	3.49635	0.0427353	6
M_HDL_C_pct	Cholesterol to Total Lipids in Medium HDL percentage	%	Relative lipoprotein lipid concentrations	Medium HDL ratios	Percentage	TRUE	23640	23940	(M_HDL_CE + M_HDL_FC) / (M_HDL_CE + M_HDL_FC + M_HDL_PL + M_HDL_TG) * 100	M_HDL_C / M_HDL_L * 100	Relative lipoprotein lipid concentrations Medium HDL ratios	1624	0.0131862	24401	25136	64	0.161978	0.147424	3.48954	0.0377657	4
S_VLDL_FC_pct_C	Free Cholesterol to Cholesterol in Small VLDL percentage	%	Relative lipoprotein cholesterol concentrations	Small VLDL ratios	Percentage	FALSE	NA	NA	S_VLDL_FC / (S_VLDL_CE + S_VLDL_FC) * 100	S_VLDL_FC / S_VLDL_C * 100	Relative lipoprotein cholesterol concentrations Small VLDL ratios	1255	0.0101901	23740	24371	511	0.168806	0.150619	3.45762	0.0403825	4
L_VLDL_CE_pct	Cholesteryl Esters to Total Lipids in Large VLDL percentage	%	Relative lipoprotein lipid concentrations	Large VLDL ratios	Percentage	TRUE	23591	23891	L_VLDL_CE / (L_VLDL_CE + L_VLDL_FC + L_VLDL_PL + L_VLDL_TG) * 100	L_VLDL_CE / L_VLDL_L * 100	Relative lipoprotein lipid concentrations Large VLDL ratios	644	0.00522901	28850	29000	1662	0.166284	0.165864	3.45386	0.0527793	2
XS_VLDL_CE	Cholesteryl Esters in Very Small VLDL	mmol/L	Lipoprotein subclasses	Very small VLDL (average diameter 31.3 nm)	Non-derived	TRUE	23520	23820			Lipoprotein subclasses Very small VLDL (average diameter 31.3 nm)	640	0.00519654	27249	28206	110	0.159582	0.1548	3.38485	0.041232	2
XL_VLDL_FC_pct_C	Free Cholesterol to Cholesterol in Very Large VLDL percentage	%	Relative lipoprotein cholesterol concentrations	Very large VLDL ratios	Percentage	FALSE	NA	NA	XL_VLDL_FC / (XL_VLDL_CE + XL_HDL_FC) * 100	XL_VLDL_FC / XL_VLDL_C * 100	Relative lipoprotein cholesterol concentrations Very large VLDL ratios	367	0.00297989	25808	26461	331	-0.159529	-0.151639	3.37799	0.0438023	6
IDL_P	Concentration of IDL Particles	mmol/L	Lipoprotein subclasses	IDL (average diameter 28.6 nm)	Non-derived	TRUE	23523	23823			Lipoprotein subclasses IDL (average diameter 28.6 nm)	1072	0.00870419	26898	28041	188	0.156291	0.15108	3.34454	0.0425274	2
LDL_PL	Phospholipids in LDL	mmol/L	Phospholipids		Composite	TRUE	23413	23713	L_LDL_PL + M_LDL_PL + S_LDL_PL	L_LDL_PL + M_LDL_PL + S_LDL_PL	Phospholipids Phospholipids	1624	0.0131862	25926	27373	100	0.157181	0.149109	3.34378	0.0428679	2
MUFA_pct	Monounsaturated Fatty Acids to Total Fatty Acids percentage	%	Fatty acids	Fatty acid ratios	Percentage	TRUE	23454	23754	MUFA / (Omega_3 + Omega_6 + MUFA + SFA) * 100	MUFA / Total_FA * 100	Fatty acids Fatty acid ratios	2068	0.0167913	25170	25908	606	-0.160476	-0.149887	3.34141	0.042203	6
XL_VLDL_CE_pct	Cholesteryl Esters to Total Lipids in Very Large VLDL percentage	%	Relative lipoprotein lipid concentrations	Very large VLDL ratios	Percentage	TRUE	23586	23886	XL_VLDL_CE / (XL_VLDL_CE + XL_VLDL_FC + XL_VLDL_PL + XL_VLDL_TG) * 100	XL_VLDL_CE / XL_VLDL_L * 100	Relative lipoprotein lipid concentrations Very large VLDL ratios	735	0.00596789	25856	26825	972	0.161996	0.154151	3.31288	0.0484938	2
non_HDL_C	Total Cholesterol Minus HDL-C	mmol/L	Cholesterol		Composite	TRUE	23401	23701	XXL_VLDL_CE + XXL_VLDL_FC + XL_VLDL_CE + XL_VLDL_FC + L_VLDL_CE + L_VLDL_FC + M_VLDL_CE + M_VLDL_FC + S_VLDL_CE + S_VLDL_FC + XS_VLDL_CE + XS_VLDL_FC + L_LDL_CE + L_LDL_FC + M_LDL_CE + M_LDL_FC + S_LDL_CE + S_LDL_FC + IDL_CE + IDL_FC	Total_C - HDL_C	Cholesterol Cholesterol	2630	0.0213545	25875	27360	67	0.156122	0.147874	3.28361	0.0409641	2
S_LDL_PL	Phospholipids in Small LDL	mmol/L	Lipoprotein subclasses	Small LDL (average diameter 18.7 nm)	Non-derived	TRUE	23546	23846			Lipoprotein subclasses Small LDL (average diameter 18.7 nm)	706	0.00573243	26836	28019	130	0.155671	0.150142	3.26025	0.0441767	2
S_VLDL_CE_pct_C	Cholesteryl Esters to Cholesterol in Small VLDL percentage	%	Relative lipoprotein cholesterol concentrations	Small VLDL ratios	Percentage	FALSE	NA	NA	S_VLDL_CE / (S_VLDL_CE + S_VLDL_FC) * 100	S_VLDL_CE / S_VLDL_C * 100	Relative lipoprotein cholesterol concentrations Small VLDL ratios	1255	0.0101901	23200	23920	276	-0.164093	-0.144582	3.24044	0.0391417	6
XL_HDL_C	Cholesterol in Very Large HDL	mmol/L	Lipoprotein subclasses	Very large HDL (average diameter 14.3 nm)	Composite	TRUE	23554	23854	XL_HDL_CE + XL_HDL_FC	XL_HDL_CE + XL_HDL_FC	Lipoprotein subclasses Very large HDL (average diameter 14.3 nm)	274	0.00222477	24547	25164	716	0.174253	0.159752	3.22093	0.0445947	4
XL_HDL_CE	Cholesteryl Esters in Very Large HDL	mmol/L	Lipoprotein subclasses	Very large HDL (average diameter 14.3 nm)	Non-derived	TRUE	23555	23855			Lipoprotein subclasses Very large HDL (average diameter 14.3 nm)	91	0.000738882	24425	25012	689	0.174886	0.159461	3.19648	0.0443978	4
LDL_P	Concentration of LDL Particles	mmol/L	Lipoprotein particle concentrations		Composite	TRUE	23429	23729	L_LDL_P + M_LDL_P + S_LDL_P	L_LDL_P + M_LDL_P + S_LDL_P	Lipoprotein particle concentrations Lipoprotein particle concentrations	1621	0.0131618	26535	27659	108	0.155154	0.148212	3.19018	0.0422046	2
XL_HDL_CE_pct	Cholesteryl Esters to Total Lipids in Very Large HDL percentage	%	Relative lipoprotein lipid concentrations	Very large HDL ratios	Percentage	TRUE	23631	23931	XL_HDL_CE / (XL_HDL_CE + XL_HDL_FC + XL_HDL_PL + XL_HDL_TG) * 100	XL_HDL_CE / XL_HDL_L * 100	Relative lipoprotein lipid concentrations Very large HDL ratios	1011	0.0082089	25398	26553	0	0.143709	0.137372	3.16185	0.030092	4
S_VLDL_FC_by_CE	Free Cholesterol to Cholesteryl Esters in Small VLDL ratio	ratio	Relative lipoprotein lipid concentrations	Small VLDL ratios	Ratio	FALSE	NA	NA	S_VLDL_FC / S_VLDL_CE	S_VLDL_FC / S_VLDL_CE	Relative lipoprotein lipid concentrations Small VLDL ratios	1255	0.0101901	22919	23680	210	0.162117	0.141951	3.15224	0.0386215	4
LDL_L	Total Lipids in LDL	mmol/L	Total lipids		Composite	TRUE	23425	23725	L_LDL_CE + L_LDL_FC + L_LDL_PL + L_LDL_TG + M_LDL_CE + M_LDL_FC + M_LDL_PL + M_LDL_TG + S_LDL_CE + S_LDL_FC + S_LDL_PL + S_LDL_TG	L_LDL_L + M_LDL_L + S_LDL_L	Total lipids Total lipids	1992	0.0161742	24613	26273	15	0.154354	0.143137	3.13973	0.0402296	2
M_VLDL_FC_by_CE	Free Cholesterol to Cholesteryl Esters in Medium VLDL ratio	ratio	Relative lipoprotein lipid concentrations	Medium VLDL ratios	Ratio	FALSE	NA	NA	M_VLDL_FC / M_VLDL_CE	M_VLDL_FC / M_VLDL_CE	Relative lipoprotein lipid concentrations Medium VLDL ratios	1350	0.0109614	28384	28825	0	-0.142799	-0.141653	3.11694	0.0234427	6
XL_VLDL_C_pct	Cholesterol to Total Lipids in Very Large VLDL percentage	%	Relative lipoprotein lipid concentrations	Very large VLDL ratios	Percentage	TRUE	23585	23885	(XL_VLDL_CE + XL_VLDL_FC) / (XL_VLDL_CE + XL_VLDL_FC + XL_VLDL_PL + XL_VLDL_TG) * 100	XL_VLDL_C / XL_VLDL_L * 100	Relative lipoprotein lipid concentrations Very large VLDL ratios	735	0.00596789	25668	26624	850	0.157396	0.149442	3.09028	0.0486228	2
M_HDL_CE_pct	Cholesteryl Esters to Total Lipids in Medium HDL percentage	%	Relative lipoprotein lipid concentrations	Medium HDL ratios	Percentage	TRUE	23641	23941	M_HDL_CE / (M_HDL_CE + M_HDL_FC + M_HDL_PL + M_HDL_TG) * 100	M_HDL_CE / M_HDL_L * 100	Relative lipoprotein lipid concentrations Medium HDL ratios	1624	0.0131862	24416	25216	2	0.147818	0.136098	3.05555	0.0348995	4
XL_HDL_FC	Free Cholesterol in Very Large HDL	mmol/L	Lipoprotein subclasses	Very large HDL (average diameter 14.3 nm)	Non-derived	TRUE	23556	23856			Lipoprotein subclasses Very large HDL (average diameter 14.3 nm)	183	0.00148588	24431	25390	371	0.164284	0.152389	3.0474	0.0428935	4
SFA_pct	Saturated Fatty Acids to Total Fatty Acids percentage	%	Fatty acids	Fatty acid ratios	Percentage	TRUE	23455	23755	SFA / (Omega_3 + Omega_6 + MUFA + SFA) * 100	SFA / Total_FA * 100	Fatty acids Fatty acid ratios	2068	0.0167913	28200	28634	0	-0.144896	-0.143519	3.03139	0.0350932	6
LDL_CE	Cholesteryl Esters in LDL	mmol/L	Cholesteryl esters		Composite	TRUE	23417	23717	L_LDL_CE + M_LDL_CE + S_LDL_CE	L_LDL_CE + M_LDL_CE + S_LDL_CE	Cholesteryl esters Cholesteryl esters	1531	0.0124311	24099	25770	3	0.152389	0.140026	3.02283	0.0388653	2
S_LDL_C	Cholesterol in Small LDL	mmol/L	Lipoprotein subclasses	Small LDL (average diameter 18.7 nm)	Composite	TRUE	23547	23847	S_LDL_CE + S_LDL_FC	S_LDL_CE + S_LDL_FC	Lipoprotein subclasses Small LDL (average diameter 18.7 nm)	1531	0.0124311	25506	27026	12	0.151198	0.142295	3.00608	0.0402785	2
ApoB	Apolipoprotein B	g/l	Apolipoproteins		Non-derived	TRUE	23439	23739			Apolipoproteins Apolipoproteins	1621	0.0131618	25957	27269	3	0.150874	0.142803	3.00352	0.0395114	2
GlycA	Glycoprotein Acetyls	mmol/L	Inflammation		Non-derived	TRUE	23480	23780			Inflammation Inflammation	1626	0.0132024	23814	24799	161	-0.147092	-0.133562	2.99875	0.035288	6
M_LDL_FC_by_CE	Free Cholesterol to Cholesteryl Esters in Medium LDL ratio	ratio	Relative lipoprotein lipid concentrations	Medium LDL ratios	Ratio	FALSE	NA	NA	M_LDL_FC / M_LDL_CE	M_LDL_FC / M_LDL_CE	Relative lipoprotein lipid concentrations Medium LDL ratios	1441	0.0117003	24524	25301	0	0.14416	0.133899	2.95335	0.0320319	4
M_LDL_FC_pct_C	Free Cholesterol to Cholesterol in Medium LDL percentage	%	Relative lipoprotein cholesterol concentrations	Medium LDL ratios	Percentage	FALSE	NA	NA	M_LDL_FC / (M_LDL_CE + M_LDL_FC) * 100	M_LDL_FC / M_LDL_C * 100	Relative lipoprotein cholesterol concentrations Medium LDL ratios	1440	0.0116922	24577	25345	0	0.144022	0.134048	2.9525	0.0321072	4
M_LDL_CE_pct_C	Cholesteryl Esters to Cholesterol in Medium LDL percentage	%	Relative lipoprotein cholesterol concentrations	Medium LDL ratios	Percentage	FALSE	NA	NA	M_LDL_CE / (M_LDL_CE + M_LDL_FC) * 100	M_LDL_CE / M_LDL_C * 100	Relative lipoprotein cholesterol concentrations Medium LDL ratios	1440	0.0116922	24503	25282	0	-0.144106	-0.133779	2.9494	0.032032	6
L_HDL_CE_pct_C	Cholesteryl Esters to Cholesterol in Large HDL percentage	%	Relative lipoprotein cholesterol concentrations	Large HDL ratios	Percentage	FALSE	NA	NA	L_HDL_CE / (L_HDL_CE + L_HDL_FC) * 100	L_HDL_CE / L_HDL_C * 100	Relative lipoprotein cholesterol concentrations Large HDL ratios	364	0.00295553	27885	28642	0	0.139229	0.137806	2.85576	0.0297634	4
XS_VLDL_C	Cholesterol in Very Small VLDL	mmol/L	Lipoprotein subclasses	Very small VLDL (average diameter 31.3 nm)	Composite	TRUE	23519	23819	XS_VLDL_CE + XS_VLDL_FC	XS_VLDL_CE + XS_VLDL_FC	Lipoprotein subclasses Very small VLDL (average diameter 31.3 nm)	825	0.00669866	25216	26821	0	0.1478	0.138735	2.81597	0.0356353	2
S_HDL_TG	Triglycerides in Small HDL	mmol/L	Lipoprotein subclasses	Small HDL (average diameter 8.7 nm)	Non-derived	TRUE	23578	23878			Lipoprotein subclasses Small HDL (average diameter 8.7 nm)	646	0.00524525	24721	25499	22	-0.144336	-0.13433	2.81511	0.0353443	6
Remnant_C	Remnant Cholesterol (Non-HDL- Non-LDL -Cholesterol)	mmol/L	Cholesterol		Composite	TRUE	23402	23702	XXL_VLDL_CE + XXL_VLDL_FC + XL_VLDL_CE + XL_VLDL_FC + L_VLDL_CE + L_VLDL_FC + M_VLDL_CE + M_VLDL_FC + S_VLDL_CE + S_VLDL_FC + XS_VLDL_CE + XS_VLDL_FC + IDL_CE + IDL_FC	Total_C - HDL_C - LDL_C	Cholesterol Cholesterol	2630	0.0213545	24240	25823	0	0.146656	0.135017	2.77352	0.0354997	2
XL_HDL_P	Concentration of Very Large HDL Particles	mmol/L	Lipoprotein subclasses	Very large HDL (average diameter 14.3 nm)	Non-derived	TRUE	23551	23851			Lipoprotein subclasses Very large HDL (average diameter 14.3 nm)	265	0.00215169	22784	23805	196	0.164095	0.145656	2.70135	0.0427678	4
S_HDL_PL_pct	Phospholipids to Total Lipids in Small HDL percentage	%	Relative lipoprotein lipid concentrations	Small HDL ratios	Percentage	TRUE	23644	23944	S_HDL_PL / (S_HDL_CE + S_HDL_FC + S_HDL_PL + S_HDL_TG) * 100	S_HDL_PL / S_HDL_L * 100	Relative lipoprotein lipid concentrations Small HDL ratios	1992	0.0161742	27080	28145	0	-0.148277	-0.143432	2.69593	0.039676	6
L_HDL_FC_by_CE	Free Cholesterol to Cholesteryl Esters in Large HDL ratio	ratio	Relative lipoprotein lipid concentrations	Large HDL ratios	Ratio	FALSE	NA	NA	L_HDL_FC / L_HDL_CE	L_HDL_FC / L_HDL_CE	Relative lipoprotein lipid concentrations Large HDL ratios	364	0.00295553	27205	28270	0	-0.135142	-0.132915	2.67996	0.0294776	6
Sphingomyelins	Sphingomyelins	mmol/L	Other lipids		Non-derived	TRUE	23438	23738			Other lipids Other lipids	1606	0.0130401	21055	21846	5	0.155796	0.133199	2.67701	0.034351	4
S_LDL_L	Total Lipids in Small LDL	mmol/L	Lipoprotein subclasses	Small LDL (average diameter 18.7 nm)	Composite	TRUE	23545	23845	S_LDL_CE + S_LDL_FC + S_LDL_PL + S_LDL_TG	S_LDL_C + S_LDL_PL + S_LDL_TG	Lipoprotein subclasses Small LDL (average diameter 18.7 nm)	1623	0.0131781	23600	25268	0	0.145704	0.132748	2.65633	0.0374981	2
S_HDL_CE_pct	Cholesteryl Esters to Total Lipids in Small HDL percentage	%	Relative lipoprotein lipid concentrations	Small HDL ratios	Percentage	TRUE	23646	23946	S_HDL_CE / (S_HDL_CE + S_HDL_FC + S_HDL_PL + S_HDL_TG) * 100	S_HDL_CE / S_HDL_L * 100	Relative lipoprotein lipid concentrations Small HDL ratios	1992	0.0161742	25787	27228	0	0.136807	0.132227	2.6532	0.0351568	4
S_LDL_FC_by_CE	Free Cholesterol to Cholesteryl Esters in Small LDL ratio	ratio	Relative lipoprotein lipid concentrations	Small LDL ratios	Ratio	FALSE	NA	NA	S_LDL_FC / S_LDL_CE	S_LDL_FC / S_LDL_CE	Relative lipoprotein lipid concentrations Small LDL ratios	1531	0.0124311	23675	24520	0	0.135359	0.123616	2.60095	0.0347331	4
S_LDL_CE_pct_C	Cholesteryl Esters to Cholesterol in Small LDL percentage	%	Relative lipoprotein cholesterol concentrations	Small LDL ratios	Percentage	FALSE	NA	NA	S_LDL_CE / (S_LDL_CE + S_LDL_FC) * 100	S_LDL_CE / S_LDL_C * 100	Relative lipoprotein cholesterol concentrations Small LDL ratios	1531	0.0124311	23666	24505	0	-0.135502	-0.123639	2.59825	0.0349841	6
S_LDL_FC_pct_C	Free Cholesterol to Cholesterol in Small LDL percentage	%	Relative lipoprotein cholesterol concentrations	Small LDL ratios	Percentage	FALSE	NA	NA	S_LDL_FC / (S_LDL_CE + S_LDL_FC) * 100	S_LDL_FC / S_LDL_C * 100	Relative lipoprotein cholesterol concentrations Small LDL ratios	1531	0.0124311	23657	24524	0	0.134793	0.123271	2.59419	0.034148	4
M_HDL_TG	Triglycerides in Medium HDL	mmol/L	Lipoprotein subclasses	Medium HDL (average diameter 10.9 nm)	Non-derived	TRUE	23571	23871			Lipoprotein subclasses Medium HDL (average diameter 10.9 nm)	734	0.00595978	25682	26848	0	-0.133636	-0.128913	2.54977	0.0342161	6
LDL_size	Average Diameter for LDL Particles	nm	Lipoprotein particle sizes		Non-derived	TRUE	23432	23732			Lipoprotein particle sizes Lipoprotein particle sizes	539	0.00437646	23288	24775	0	0.137406	0.12618	2.51857	0.0305649	4
S_HDL_TG_pct	Triglycerides to Total Lipids in Small HDL percentage	%	Relative lipoprotein lipid concentrations	Small HDL ratios	Percentage	TRUE	23648	23948	S_HDL_TG / (S_HDL_CE + S_HDL_FC + S_HDL_PL + S_HDL_TG) * 100	S_HDL_TG / S_HDL_L * 100	Relative lipoprotein lipid concentrations Small HDL ratios	1992	0.0161742	22452	23295	0	-0.139654	-0.122052	2.51642	0.0303982	6
S_VLDL_FC	Free Cholesterol in Small VLDL	mmol/L	Lipoprotein subclasses	Small VLDL (average diameter 36.8 nm)	Non-derived	TRUE	23514	23814			Lipoprotein subclasses Small VLDL (average diameter 36.8 nm)	1255	0.0101901	23422	24870	0	0.140315	0.126761	2.47563	0.0338612	4
M_LDL_C	Cholesterol in Medium LDL	mmol/L	Lipoprotein subclasses	Medium LDL (average diameter 23 nm)	Composite	TRUE	23540	23840	M_LDL_CE + M_LDL_FC	M_LDL_CE + M_LDL_FC	Lipoprotein subclasses Medium LDL (average diameter 23 nm)	1440	0.0116922	21687	23174	0	0.141152	0.124447	2.43694	0.0334314	4
S_LDL_P	Concentration of Small LDL Particles	mmol/L	Lipoprotein subclasses	Small LDL (average diameter 18.7 nm)	Non-derived	TRUE	23544	23844			Lipoprotein subclasses Small LDL (average diameter 18.7 nm)	1007	0.00817642	23485	25159	0	0.138952	0.126716	2.42017	0.0345171	4
L_HDL_FC_pct_C	Free Cholesterol to Cholesterol in Large HDL percentage	%	Relative lipoprotein cholesterol concentrations	Large HDL ratios	Percentage	FALSE	NA	NA	L_HDL_FC / (L_HDL_CE + L_HDL_FC) * 100	L_HDL_FC / L_HDL_C * 100	Relative lipoprotein cholesterol concentrations Large HDL ratios	364	0.00295553	25397	27226	0	-0.129249	-0.1249	2.40171	0.0293645	6
M_VLDL_FC	Free Cholesterol in Medium VLDL	mmol/L	Lipoprotein subclasses	Medium VLDL (average diameter 44.5 nm)	Non-derived	TRUE	23507	23807			Lipoprotein subclasses Medium VLDL (average diameter 44.5 nm)	889	0.00721831	22814	24240	0	0.138319	0.12372	2.39224	0.0329003	4
XL_HDL_TG_pct	Triglycerides to Total Lipids in Very Large HDL percentage	%	Relative lipoprotein lipid concentrations	Very large HDL ratios	Percentage	TRUE	23633	23933	XL_HDL_TG / (XL_HDL_CE + XL_HDL_FC + XL_HDL_PL + XL_HDL_TG) * 100	XL_HDL_TG / XL_HDL_L * 100	Relative lipoprotein lipid concentrations Very large HDL ratios	1011	0.0082089	22377	23658	0	-0.135946	-0.122245	2.386	0.030527	6
M_HDL_FC_pct	Free Cholesterol to Total Lipids in Medium HDL percentage	%	Relative lipoprotein lipid concentrations	Medium HDL ratios	Percentage	TRUE	23642	23942	M_HDL_FC / (M_HDL_CE + M_HDL_FC + M_HDL_PL + M_HDL_TG) * 100	M_HDL_FC / M_HDL_L * 100	Relative lipoprotein lipid concentrations Medium HDL ratios	1624	0.0131862	19685	20180	0	0.156589	0.122093	2.35543	0.0340374	4
HDL_TG_pct	Triglycerides to Total Lipids in HDL percentage	%	Relative lipid concentrations		Percentage	FALSE	NA	NA	(XL_HDL_TG + L_HDL_TG + M_HDL_TG + S_HDL_TG) / (XL_HDL_CE + XL_HDL_FC + XL_HDL_PL + XL_HDL_TG + L_HDL_CE + L_HDL_FC + L_HDL_PL + L_HDL_TG + M_HDL_CE + M_HDL_FC + M_HDL_PL + M_HDL_TG + S_HDL_CE + S_HDL_FC + S_HDL_PL + S_HDL_TG) * 100	HDL_TG / HDL_L * 100	Relative lipid concentrations Relative lipid concentrations	2448	0.0198767	21821	22740	0	-0.134645	-0.116352	2.34382	0.0300879	6
XL_HDL_L	Total Lipids in Very Large HDL	mmol/L	Lipoprotein subclasses	Very large HDL (average diameter 14.3 nm)	Composite	TRUE	23552	23852	XL_HDL_CE + XL_HDL_FC + XL_HDL_PL + XL_HDL_TG	XL_HDL_C + XL_HDL_PL + XL_HDL_TG	Lipoprotein subclasses Very large HDL (average diameter 14.3 nm)	1011	0.0082089	20728	21972	6	0.156221	0.13363	2.33714	0.0399751	4
XS_VLDL_PL_pct	Phospholipids to Total Lipids in Very Small VLDL percentage	%	Relative lipoprotein lipid concentrations	Very small VLDL ratios	Percentage	TRUE	23604	23904	XS_VLDL_PL / (XS_VLDL_CE + XS_VLDL_FC + XS_VLDL_PL + XS_VLDL_TG) * 100	XS_VLDL_PL / XS_VLDL_L * 100	Relative lipoprotein lipid concentrations Very small VLDL ratios	1009	0.00819266	19361	19783	0	-0.139259	-0.110686	2.32526	0.0288147	6
M_LDL_PL	Phospholipids in Medium LDL	mmol/L	Lipoprotein subclasses	Medium LDL (average diameter 23 nm)	Non-derived	TRUE	23539	23839			Lipoprotein subclasses Medium LDL (average diameter 23 nm)	1349	0.0109533	20248	21446	0	0.139369	0.1192	2.24598	0.0335052	4
S_LDL_CE	Cholesteryl Esters in Small LDL	mmol/L	Lipoprotein subclasses	Small LDL (average diameter 18.7 nm)	Non-derived	TRUE	23548	23848			Lipoprotein subclasses Small LDL (average diameter 18.7 nm)	1438	0.011676	21031	22393	0	0.13737	0.119465	2.24547	0.0320476	4
Omega_6	Omega-6 Fatty Acids	mmol/L	Fatty acids		Non-derived	TRUE	23445	23745			Fatty acids Fatty acids	1700	0.0138033	19500	20149	0	0.138762	0.115794	2.22108	0.029599	4
Omega_6_pct_PUFA	Omega-6 Fatty Acids to Polyunsaturated Fatty Acids percentage	%	Fatty acids	Fatty acid ratios	Percentage	FALSE	NA	NA	Omega_6 / (Omega_3 + Omega_6) * 100	Omega_6 / PUFA * 100	Fatty acids Fatty acid ratios	1700	0.0138033	23964	25875	0	0.127598	0.119671	2.18344	0.0289232	4
M_LDL_P	Concentration of Medium LDL Particles	mmol/L	Lipoprotein subclasses	Medium LDL (average diameter 23 nm)	Non-derived	TRUE	23537	23837			Lipoprotein subclasses Medium LDL (average diameter 23 nm)	983	0.00798155	20968	22519	0	0.134068	0.117399	2.15808	0.0303959	4
Ile	Isoleucine	mmol/L	Amino acids	Branched-chain amino acids	Non-derived	TRUE	23465	23765			Amino acids Branched-chain amino acids	277	0.00224912	23515	25340	0	-0.122498	-0.114785	2.15709	0.0256144	8
XL_VLDL_TG_pct	Triglycerides to Total Lipids in Very Large VLDL percentage	%	Relative lipoprotein lipid concentrations	Very large VLDL ratios	Percentage	TRUE	23588	23888	XL_VLDL_TG / (XL_VLDL_CE + XL_VLDL_FC + XL_VLDL_PL + XL_VLDL_TG) * 100	XL_VLDL_TG / XL_VLDL_L * 100	Relative lipoprotein lipid concentrations Very large VLDL ratios	735	0.00596789	21691	23079	92	-0.136297	-0.120528	2.1559	0.0454312	6
ApoB_by_ApoA1	Apolipoprotein B to Apolipoprotein A1 ratio	ratio	Apolipoproteins		Ratio	TRUE	23441	23741	ApoB / ApoA1	ApoB / ApoA1	Apolipoproteins Apolipoproteins	1807	0.0146721	21035	22540	0	0.139125	0.118807	2.10749	0.033988	4
M_LDL_L	Total Lipids in Medium LDL	mmol/L	Lipoprotein subclasses	Medium LDL (average diameter 23 nm)	Composite	TRUE	23538	23838	M_LDL_CE + M_LDL_FC + M_LDL_PL + M_LDL_TG	M_LDL_C + M_LDL_PL + M_LDL_TG	Lipoprotein subclasses Medium LDL (average diameter 23 nm)	1716	0.0139332	19313	20218	0	0.135567	0.114209	2.10723	0.0307485	4
M_HDL_TG_pct	Triglycerides to Total Lipids in Medium HDL percentage	%	Relative lipoprotein lipid concentrations	Medium HDL ratios	Percentage	TRUE	23643	23943	M_HDL_TG / (M_HDL_CE + M_HDL_FC + M_HDL_PL + M_HDL_TG) * 100	M_HDL_TG / M_HDL_L * 100	Relative lipoprotein lipid concentrations Medium HDL ratios	1624	0.0131862	20190	21112	0	-0.126902	-0.106353	2.0972	0.0276146	6
HDL_TG	Triglycerides in HDL	mmol/L	Triglycerides		Composite	TRUE	23410	23710	XL_HDL_TG + L_HDL_TG + M_HDL_TG + S_HDL_TG	XL_HDL_TG + L_HDL_TG + M_HDL_TG + S_HDL_TG	Triglycerides Triglycerides	1467	0.0119114	22725	24639	0	-0.122797	-0.114245	2.09714	0.0317684	6
L_VLDL_C_pct	Cholesterol to Total Lipids in Large VLDL percentage	%	Relative lipoprotein lipid concentrations	Large VLDL ratios	Percentage	TRUE	23590	23890	(L_VLDL_CE + L_VLDL_FC) / (L_VLDL_CE + L_VLDL_FC + L_VLDL_PL + L_VLDL_TG) * 100	L_VLDL_C / L_VLDL_L * 100	Relative lipoprotein lipid concentrations Large VLDL ratios	644	0.00522901	22508	25174	0	0.134773	0.122155	2.0962	0.0426779	4
XXL_VLDL_PL	Phospholipids in Chylomicrons and Extremely Large VLDL	mmol/L	Lipoprotein subclasses	Chylomicrons and extremely large VLDL (particle diameters from 75 nm upwards)	Non-derived	TRUE	23483	23783			Lipoprotein subclasses Chylomicrons and extremely large VLDL (particle diameters from 75 nm upwards)	275	0.00223289	19367	20343	0	-0.133079	-0.11118	2.04147	0.037565	6
L_HDL_CE	Cholesteryl Esters in Large HDL	mmol/L	Lipoprotein subclasses	Large HDL (average diameter 12.1 nm)	Non-derived	TRUE	23562	23862			Lipoprotein subclasses Large HDL (average diameter 12.1 nm)	272	0.00220853	18531	19298	2	0.152615	0.120993	2.02155	0.0360274	4
Omega_3_pct_PUFA	Omega-3 Fatty Acids to Polyunsaturated Fatty Acids percentage	%	Fatty acids	Fatty acid ratios	Percentage	FALSE	NA	NA	Omega_3 / (Omega_3 + Omega_6) * 100	Omega_3 / PUFA * 100	Fatty acids Fatty acid ratios	1700	0.0138033	22295	24505	0	-0.123214	-0.11364	2.01715	0.0265057	6
Gly	Glycine	mmol/L	Amino acids		Non-derived	TRUE	23462	23762			Amino acids Amino acids	565	0.00458757	19586	20641	0	0.133313	0.115273	2.00837	0.0357403	4
XXL_VLDL_P	Concentration of Chylomicrons and Extremely Large VLDL Particles	mmol/L	Lipoprotein subclasses	Chylomicrons and extremely large VLDL (particle diameters from 75 nm upwards)	Non-derived	TRUE	23481	23781			Lipoprotein subclasses Chylomicrons and extremely large VLDL (particle diameters from 75 nm upwards)	367	0.00297989	19316	20439	0	-0.127939	-0.108632	1.96338	0.0343635	6
TG_by_PG	Triglycerides to Phosphoglycerides ratio	ratio	Other lipids		Ratio	TRUE	23435	23735	(XXL_VLDL_TG + XL_VLDL_TG + L_VLDL_TG + M_VLDL_TG + S_VLDL_TG + XS_VLDL_TG + IDL_TG + L_LDL_TG + M_LDL_TG + S_LDL_TG + XL_HDL_TG + L_HDL_TG + M_HDL_TG + S_HDL_TG) / Phosphoglyc	Total_TG / Phosphoglyc	Other lipids Other lipids	2984	0.0242288	19425	20487	0	-0.131181	-0.108802	1.95392	0.0336052	6
XL_HDL_FC_pct_C	Free Cholesterol to Cholesterol in Very Large HDL percentage	%	Relative lipoprotein cholesterol concentrations	Very large HDL ratios	Percentage	FALSE	NA	NA	XL_HDL_FC / (XL_HDL_CE + XL_HDL_FC) * 100	XL_HDL_FC / XL_HDL_C * 100	Relative lipoprotein cholesterol concentrations Very large HDL ratios	274	0.00222477	18620	19374	0	-0.140379	-0.113532	1.92086	0.0290245	6
L_HDL_TG_pct	Triglycerides to Total Lipids in Large HDL percentage	%	Relative lipoprotein lipid concentrations	Large HDL ratios	Percentage	TRUE	23638	23938	L_HDL_TG / (L_HDL_CE + L_HDL_FC + L_HDL_PL + L_HDL_TG) * 100	L_HDL_TG / L_HDL_L * 100	Relative lipoprotein lipid concentrations Large HDL ratios	1187	0.00963795	18450	19310	0	-0.121504	-0.0994583	1.87717	0.0245337	6
L_HDL_C	Cholesterol in Large HDL	mmol/L	Lipoprotein subclasses	Large HDL (average diameter 12.1 nm)	Composite	TRUE	23561	23861	L_HDL_CE + L_HDL_FC	L_HDL_CE + L_HDL_FC	Lipoprotein subclasses Large HDL (average diameter 12.1 nm)	364	0.00295553	17200	17508	0	0.150347	0.115476	1.86885	0.0349912	4
XXL_VLDL_FC	Free Cholesterol in Chylomicrons and Extremely Large VLDL	mmol/L	Lipoprotein subclasses	Chylomicrons and extremely large VLDL (particle diameters from 75 nm upwards)	Non-derived	TRUE	23486	23786			Lipoprotein subclasses Chylomicrons and extremely large VLDL (particle diameters from 75 nm upwards)	367	0.00297989	17433	17939	0	-0.126741	-0.102576	1.81812	0.035633	6
M_LDL_CE	Cholesteryl Esters in Medium LDL	mmol/L	Lipoprotein subclasses	Medium LDL (average diameter 23 nm)	Non-derived	TRUE	23541	23841			Lipoprotein subclasses Medium LDL (average diameter 23 nm)	1349	0.0109533	17197	17521	0	0.12837	0.10423	1.81647	0.0270877	4
XL_HDL_PL	Phospholipids in Very Large HDL	mmol/L	Lipoprotein subclasses	Very large HDL (average diameter 14.3 nm)	Non-derived	TRUE	23553	23853			Lipoprotein subclasses Very large HDL (average diameter 14.3 nm)	183	0.00148588	16471	16536	0	0.144975	0.113948	1.79239	0.035536	4
XXL_VLDL_L	Total Lipids in Chylomicrons and Extremely Large VLDL	mmol/L	Lipoprotein subclasses	Chylomicrons and extremely large VLDL (particle diameters from 75 nm upwards)	Composite	TRUE	23482	23782	XXL_VLDL_CE + XXL_VLDL_FC + XXL_VLDL_PL + XXL_VLDL_TG	XXL_VLDL_C + XXL_VLDL_PL + XXL_VLDL_TG	Lipoprotein subclasses Chylomicrons and extremely large VLDL (particle diameters from 75 nm upwards)	640	0.00519654	17339	17871	0	-0.126501	-0.104158	1.78771	0.037104	6
XL_VLDL_FC_pct	Free Cholesterol to Total Lipids in Very Large VLDL percentage	%	Relative lipoprotein lipid concentrations	Very large VLDL ratios	Percentage	TRUE	23587	23887	XL_VLDL_FC / (XL_VLDL_CE + XL_VLDL_FC + XL_VLDL_PL + XL_VLDL_TG) * 100	XL_VLDL_FC / XL_VLDL_L * 100	Relative lipoprotein lipid concentrations Very large VLDL ratios	735	0.00596789	17762	18697	1	0.13256	0.111169	1.77903	0.0437993	4
Total_BCAA	Total Concentration of Branched-Chain Amino Acids (Leucine + Isoleucine + Valine)	mmol/L	Amino acids	Branched-chain amino acids	Composite	TRUE	23464	23764	Leu + Ile + Val	Leu + Ile + Val	Amino acids Branched-chain amino acids	1317	0.0106935	17823	18869	0	-0.115585	-0.102258	1.77341	0.0212422	8
VLDL_CE	Cholesteryl Esters in VLDL	mmol/L	Cholesteryl esters		Composite	TRUE	23416	23716	XXL_VLDL_CE + XL_VLDL_CE + L_VLDL_CE + M_VLDL_CE + S_VLDL_CE + XS_VLDL_CE	XXL_VLDL_CE + XL_VLDL_CE + L_VLDL_CE + M_VLDL_CE + S_VLDL_CE + XS_VLDL_CE	Cholesteryl esters Cholesteryl esters	1714	0.013917	17362	17908	0	0.126085	0.10226	1.75885	0.0259978	4
XXL_VLDL_TG	Triglycerides in Chylomicrons and Extremely Large VLDL	mmol/L	Lipoprotein subclasses	Chylomicrons and extremely large VLDL (particle diameters from 75 nm upwards)	Non-derived	TRUE	23487	23787			Lipoprotein subclasses Chylomicrons and extremely large VLDL (particle diameters from 75 nm upwards)	548	0.00444953	17067	17448	0	-0.124868	-0.1037	1.75126	0.0369198	6
Unsaturation	Degree of Unsaturation	degree	Fatty acids		Non-derived	TRUE	23443	23743			Fatty acids Fatty acids	269	0.00218417	16611	16787	0	0.128444	0.1035	1.74423	0.0320259	4
Acetoacetate	Acetoacetate	mmol/L	Ketone bodies		Non-derived	TRUE	23476	23776			Ketone bodies Ketone bodies	370	0.00300425	16719	16891	0	-0.122416	-0.0969664	1.74276	0.0220479	8
Val	Valine	mmol/L	Amino acids	Branched-chain amino acids	Non-derived	TRUE	23467	23767			Amino acids Branched-chain amino acids	949	0.00770549	16955	17457	0	-0.113716	-0.0990868	1.71485	0.0188772	8
XL_VLDL_TG	Triglycerides in Very Large VLDL	mmol/L	Lipoprotein subclasses	Very large VLDL (average diameter 64 nm)	Non-derived	TRUE	23494	23794			Lipoprotein subclasses Very large VLDL (average diameter 64 nm)	369	0.00299613	15815	15502	0	-0.12231	-0.0992364	1.63515	0.0361696	6
M_VLDL_PL	Phospholipids in Medium VLDL	mmol/L	Lipoprotein subclasses	Medium VLDL (average diameter 44.5 nm)	Non-derived	TRUE	23504	23804			Lipoprotein subclasses Medium VLDL (average diameter 44.5 nm)	705	0.00572431	15380	14915	0	0.124904	0.0966277	1.62001	0.0249692	4
Omega_6_by_Omega_3	Omega-6 Fatty Acids to Omega-3 Fatty Acids ratio	ratio	Fatty acids	Fatty acid ratios	Ratio	TRUE	23459	23759	Omega_6 / Omega_3	Omega_6 / Omega_3	Fatty acids Fatty acid ratios	1700	0.0138033	15786	15251	0	0.113741	0.098652	1.61756	0.022669	4
S_VLDL_C	Cholesterol in Small VLDL	mmol/L	Lipoprotein subclasses	Small VLDL (average diameter 36.8 nm)	Composite	TRUE	23512	23812	S_VLDL_CE + S_VLDL_FC	S_VLDL_CE + S_VLDL_FC	Lipoprotein subclasses Small VLDL (average diameter 36.8 nm)	1255	0.0101901	15287	14737	0	0.126216	0.0973847	1.61229	0.0256511	4
L_HDL_P	Concentration of Large HDL Particles	mmol/L	Lipoprotein subclasses	Large HDL (average diameter 12.1 nm)	Non-derived	TRUE	23558	23858			Lipoprotein subclasses Large HDL (average diameter 12.1 nm)	367	0.00297989	14995	14560	0	0.146372	0.105773	1.60555	0.0332389	4
XS_VLDL_FC	Free Cholesterol in Very Small VLDL	mmol/L	Lipoprotein subclasses	Very small VLDL (average diameter 31.3 nm)	Non-derived	TRUE	23521	23821			Lipoprotein subclasses Very small VLDL (average diameter 31.3 nm)	825	0.00669866	15230	14415	0	0.12114	0.0970005	1.59872	0.0210507	4
XL_HDL_CE_pct_C	Cholesteryl Esters to Cholesterol in Very Large HDL percentage	%	Relative lipoprotein cholesterol concentrations	Very large HDL ratios	Percentage	FALSE	NA	NA	XL_HDL_CE / (XL_HDL_CE + XL_HDL_FC) * 100	XL_HDL_CE / XL_HDL_C * 100	Relative lipoprotein cholesterol concentrations Very large HDL ratios	274	0.00222477	14795	14131	0	0.12841	0.0990325	1.57689	0.0243394	4
XXL_VLDL_C	Cholesterol in Chylomicrons and Extremely Large VLDL	mmol/L	Lipoprotein subclasses	Chylomicrons and extremely large VLDL (particle diameters from 75 nm upwards)	Composite	TRUE	23484	23784	XXL_VLDL_CE + XXL_VLDL_FC	XXL_VLDL_CE + XXL_VLDL_FC	Lipoprotein subclasses Chylomicrons and extremely large VLDL (particle diameters from 75 nm upwards)	367	0.00297989	13795	12568	0	-0.120133	-0.0898765	1.49018	0.0335768	8
S_HDL_PL	Phospholipids in Small HDL	mmol/L	Lipoprotein subclasses	Small HDL (average diameter 8.7 nm)	Non-derived	TRUE	23574	23874			Lipoprotein subclasses Small HDL (average diameter 8.7 nm)	1624	0.0131862	13556	11837	0	-0.125689	-0.0962178	1.48034	0.0333013	8
XS_VLDL_TG	Triglycerides in Very Small VLDL	mmol/L	Lipoprotein subclasses	Very small VLDL (average diameter 31.3 nm)	Non-derived	TRUE	23522	23822			Lipoprotein subclasses Very small VLDL (average diameter 31.3 nm)	642	0.00521277	12429	9009	0	-0.113591	-0.0891174	1.43064	0.0294169	8
VLDL_size	Average Diameter for VLDL Particles	nm	Lipoprotein particle sizes		Non-derived	TRUE	23431	23731			Lipoprotein particle sizes Lipoprotein particle sizes	276	0.00224101	12164	9284	0	-0.120738	-0.0900058	1.39635	0.0342332	6
L_HDL_FC	Free Cholesterol in Large HDL	mmol/L	Lipoprotein subclasses	Large HDL (average diameter 12.1 nm)	Non-derived	TRUE	23563	23863			Lipoprotein subclasses Large HDL (average diameter 12.1 nm)	275	0.00223289	13047	11995	0	0.140537	0.0952398	1.3744	0.0310751	4
M_VLDL_P	Concentration of Medium VLDL Particles	mmol/L	Lipoprotein subclasses	Medium VLDL (average diameter 44.5 nm)	Non-derived	TRUE	23502	23802			Lipoprotein subclasses Medium VLDL (average diameter 44.5 nm)	614	0.00498542	11975	7708	0	0.120647	0.0865494	1.3719	0.0220601	3
L_HDL_FC_pct	Free Cholesterol to Total Lipids in Large HDL percentage	%	Relative lipoprotein lipid concentrations	Large HDL ratios	Percentage	TRUE	23637	23937	L_HDL_FC / (L_HDL_CE + L_HDL_FC + L_HDL_PL + L_HDL_TG) * 100	L_HDL_FC / L_HDL_L * 100	Relative lipoprotein lipid concentrations Large HDL ratios	1187	0.00963795	11407	7325	0	0.114803	0.0864735	1.34228	0.0205391	4
Total_TG	Total Triglycerides	mmol/L	Triglycerides		Composite	TRUE	23407	23707	XXL_VLDL_TG + XL_VLDL_TG + L_VLDL_TG + M_VLDL_TG + S_VLDL_TG + XS_VLDL_TG + IDL_TG + L_LDL_TG + M_LDL_TG + S_LDL_TG + XL_HDL_TG + L_HDL_TG + M_HDL_TG + S_HDL_TG	VLDL_TG + IDL_TG + LDL_TG + HDL_TG	Triglycerides Triglycerides	2753	0.0223532	10825	7025	0	-0.117868	-0.0871869	1.34005	0.0370506	8
Total_L	Total Lipids in Lipoprotein Particles	mmol/L	Total lipids		Composite	TRUE	23423	23723	XXL_VLDL_CE + XXL_VLDL_FC + XXL_VLDL_PL + XXL_VLDL_TG + XL_VLDL_CE + XL_VLDL_FC + XL_VLDL_PL + XL_VLDL_TG + L_VLDL_CE + L_VLDL_FC + L_VLDL_PL + L_VLDL_TG + M_VLDL_CE + M_VLDL_FC + M_VLDL_PL + M_VLDL_TG + S_VLDL_CE + S_VLDL_FC + S_VLDL_PL + S_VLDL_TG + XS_VLDL_CE + XS_VLDL_FC + XS_VLDL_PL + XS_VLDL_TG + IDL_CE + IDL_FC + IDL_PL + IDL_TG + L_LDL_CE + L_LDL_FC + L_LDL_PL + L_LDL_TG + M_LDL_CE + M_LDL_FC + M_LDL_PL + M_LDL_TG + S_LDL_CE + S_LDL_FC + S_LDL_PL + S_LDL_TG + XL_HDL_CE + XL_HDL_FC + XL_HDL_PL + XL_HDL_TG + L_HDL_CE + L_HDL_FC + L_HDL_PL + L_HDL_TG + M_HDL_CE + M_HDL_FC + M_HDL_PL + M_HDL_TG + S_HDL_CE + S_HDL_FC + S_HDL_PL + S_HDL_TG	VLDL_L + IDL_L + LDL_L + HDL_L	Total lipids Total lipids	3363	0.0273062	11831	9363	0	0.116643	0.0795826	1.28624	0.0197637	3
S_VLDL_PL	Phospholipids in Small VLDL	mmol/L	Lipoprotein subclasses	Small VLDL (average diameter 36.8 nm)	Non-derived	TRUE	23511	23811			Lipoprotein subclasses Small VLDL (average diameter 36.8 nm)	917	0.00744566	10627	4588	0	0.120632	0.0828752	1.27786	0.0218601	3
Phe	Phenylalanine	mmol/L	Amino acids	Aromatic amino acids	Non-derived	TRUE	23468	23768			Amino acids Aromatic amino acids	655	0.00531833	9856	0	0	-0.108016	-0.0786497	1.26896	0.0188608	8
XS_VLDL_P	Concentration of Very Small VLDL Particles	mmol/L	Lipoprotein subclasses	Very small VLDL (average diameter 31.3 nm)	Non-derived	TRUE	23516	23816			Lipoprotein subclasses Very small VLDL (average diameter 31.3 nm)	1011	0.0082089	9787	0	0	0.114956	0.0825092	1.25826	0.0183764	3
Leu	Leucine	mmol/L	Amino acids	Branched-chain amino acids	Non-derived	TRUE	23466	23766			Amino acids Branched-chain amino acids	371	0.00301237	8927	0	0	-0.106778	-0.0825564	1.23851	0.0212476	8
XXL_VLDL_CE	Cholesteryl Esters in Chylomicrons and Extremely Large VLDL	mmol/L	Lipoprotein subclasses	Chylomicrons and extremely large VLDL (particle diameters from 75 nm upwards)	Non-derived	TRUE	23485	23785			Lipoprotein subclasses Chylomicrons and extremely large VLDL (particle diameters from 75 nm upwards)	275	0.00223289	10517	6902	0	-0.114664	-0.0787062	1.22923	0.031827	8
S_VLDL_TG	Triglycerides in Small VLDL	mmol/L	Lipoprotein subclasses	Small VLDL (average diameter 36.8 nm)	Non-derived	TRUE	23515	23815			Lipoprotein subclasses Small VLDL (average diameter 36.8 nm)	549	0.00445765	9024	5173	0	-0.116746	-0.0808293	1.21331	0.0358882	8
HDL_CE	Cholesteryl Esters in HDL	mmol/L	Cholesteryl esters		Composite	TRUE	23418	23718	XL_HDL_CE + L_HDL_CE + M_HDL_CE + S_HDL_CE	XL_HDL_CE + L_HDL_CE + M_HDL_CE + S_HDL_CE	Cholesteryl esters Cholesteryl esters	1712	0.0139007	10621	8497	0	0.132038	0.0802312	1.21	0.0265488	3
PUFA	Polyunsaturated Fatty Acids	mmol/L	Fatty acids		Composite	TRUE	23446	23746	Omega_3 + Omega_6	Omega_3 + Omega_6	Fatty acids Fatty acids	1700	0.0138033	10880	7699	0	0.118539	0.0788906	1.20877	0.0201513	3
VLDL_TG	Triglycerides in VLDL	mmol/L	Triglycerides		Composite	TRUE	23408	23708	XXL_VLDL_TG + XL_VLDL_TG + L_VLDL_TG + M_VLDL_TG + S_VLDL_TG + XS_VLDL_TG	XXL_VLDL_TG + XL_VLDL_TG + L_VLDL_TG + M_VLDL_TG + S_VLDL_TG + XS_VLDL_TG	Triglycerides Triglycerides	1648	0.0133811	8932	5064	0	-0.117457	-0.0811694	1.1996	0.0378039	8
S_VLDL_CE	Cholesteryl Esters in Small VLDL	mmol/L	Lipoprotein subclasses	Small VLDL (average diameter 36.8 nm)	Non-derived	TRUE	23513	23813			Lipoprotein subclasses Small VLDL (average diameter 36.8 nm)	734	0.00595978	9023	2452	0	0.12206	0.0796147	1.16968	0.0231974	3
MUFA	Monounsaturated Fatty Acids	mmol/L	Fatty acids		Non-derived	TRUE	23447	23747			Fatty acids Fatty acids	1522	0.012358	8620	4830	0	-0.117293	-0.0805238	1.1628	0.0375586	8
S_LDL_TG	Triglycerides in Small LDL	mmol/L	Lipoprotein subclasses	Small LDL (average diameter 18.7 nm)	Non-derived	TRUE	23550	23850			Lipoprotein subclasses Small LDL (average diameter 18.7 nm)	643	0.00522089	8356	4530	0	-0.115555	-0.0798224	1.1626	0.036851	8
HDL_C	HDL Cholesterol	mmol/L	Cholesterol		Composite	TRUE	23406	23706	XL_HDL_CE + XL_HDL_FC + L_HDL_CE + L_HDL_FC + M_HDL_CE + M_HDL_FC + S_HDL_CE + S_HDL_FC	XL_HDL_C + L_HDL_C + M_HDL_C + S_HDL_C	Cholesterol Cholesterol	1987	0.0161336	9912	7781	0	0.13235	0.0774247	1.13653	0.0268334	3
Total_PL	Total Phospholipids in Lipoprotein Particles	mmol/L	Phospholipids		Composite	TRUE	23411	23711	XXL_VLDL_PL + XL_VLDL_PL + L_VLDL_PL + M_VLDL_PL + S_VLDL_PL + XS_VLDL_PL + IDL_PL + L_LDL_PL + M_LDL_PL + S_LDL_PL + XL_HDL_PL + L_HDL_PL + M_HDL_PL + S_HDL_PL	VLDL_PL + IDL_PL + LDL_PL + HDL_PL	Phospholipids Phospholipids	2542	0.02064	10200	4985	0	0.117137	0.0727943	1.13629	0.020008	3
L_LDL_CE_pct	Cholesteryl Esters to Total Lipids in Large LDL percentage	%	Relative lipoprotein lipid concentrations	Large LDL ratios	Percentage	TRUE	23616	23916	L_LDL_CE / (L_LDL_CE + L_LDL_FC + L_LDL_PL + L_LDL_TG) * 100	L_LDL_CE / L_LDL_L * 100	Relative lipoprotein lipid concentrations Large LDL ratios	1807	0.0146721	9747	0	0	0.110031	0.074138	1.12087	0.0148824	3
VLDL_C	VLDL Cholesterol	mmol/L	Cholesterol		Composite	TRUE	23403	23703	XXL_VLDL_CE + XXL_VLDL_FC + XL_VLDL_CE + XL_VLDL_FC + L_VLDL_CE + L_VLDL_FC + M_VLDL_CE + M_VLDL_FC + S_VLDL_CE + S_VLDL_FC + XS_VLDL_CE + XS_VLDL_FC	XXL_VLDL_C + XL_VLDL_C + L_VLDL_C + M_VLDL_C + S_VLDL_C + XS_VLDL_C	Cholesterol Cholesterol	1989	0.0161499	7538	0	0	0.118303	0.0753156	1.10869	0.0206733	3
L_HDL_L	Total Lipids in Large HDL	mmol/L	Lipoprotein subclasses	Large HDL (average diameter 12.1 nm)	Composite	TRUE	23559	23859	L_HDL_CE + L_HDL_FC + L_HDL_PL + L_HDL_TG	L_HDL_C + L_HDL_PL + L_HDL_TG	Lipoprotein subclasses Large HDL (average diameter 12.1 nm)	1187	0.00963795	10612	9072	0	0.135387	0.0824639	1.10563	0.0279988	3
XL_VLDL_P	Concentration of Very Large VLDL Particles	mmol/L	Lipoprotein subclasses	Very large VLDL (average diameter 64 nm)	Non-derived	TRUE	23488	23788			Lipoprotein subclasses Very large VLDL (average diameter 64 nm)	369	0.00299613	7884	2959	0	-0.111931	-0.0745086	1.08868	0.0314502	8
XXL_VLDL_PL_pct	Phospholipids to Total Lipids in Chylomicrons and Extremely Large VLDL percentage	%	Relative lipoprotein lipid concentrations	Chylomicrons and extremely large VLDL ratios	Percentage	TRUE	23579	23879	XXL_VLDL_PL / (XXL_VLDL_CE + XXL_VLDL_FC + XXL_VLDL_PL + XXL_VLDL_TG) * 100	XXL_VLDL_PL / XXL_VLDL_L * 100	Relative lipoprotein lipid concentrations Chylomicrons and extremely large VLDL ratios	640	0.00519654	9883	7375	0	-0.114908	-0.0692697	1.0648	0.0175187	7
XL_VLDL_L	Total Lipids in Very Large VLDL	mmol/L	Lipoprotein subclasses	Very large VLDL (average diameter 64 nm)	Composite	TRUE	23489	23789	XL_VLDL_CE + XL_VLDL_FC + XL_VLDL_PL + XL_VLDL_TG	XL_VLDL_C + XL_VLDL_PL + XL_VLDL_TG	Lipoprotein subclasses Very large VLDL (average diameter 64 nm)	735	0.00596789	7614	3150	0	-0.113632	-0.0731747	1.05188	0.0338092	8
Gln	Glutamine	mmol/L	Amino acids		Non-derived	TRUE	23461	23761			Amino acids Amino acids	1851	0.0150294	7248	3284	0	0.118071	0.0729857	1.04647	0.0328169	3
S_HDL_L	Total Lipids in Small HDL	mmol/L	Lipoprotein subclasses	Small HDL (average diameter 8.7 nm)	Composite	TRUE	23573	23873	S_HDL_CE + S_HDL_FC + S_HDL_PL + S_HDL_TG	S_HDL_C + S_HDL_PL + S_HDL_TG	Lipoprotein subclasses Small HDL (average diameter 8.7 nm)	1992	0.0161742	7824	3275	0	-0.119854	-0.076152	1.04069	0.0311097	8
M_LDL_TG	Triglycerides in Medium LDL	mmol/L	Lipoprotein subclasses	Medium LDL (average diameter 23 nm)	Non-derived	TRUE	23543	23843			Lipoprotein subclasses Medium LDL (average diameter 23 nm)	1285	0.0104337	7198	3331	0	-0.113616	-0.0750416	1.04049	0.0341931	8
XL_HDL_C_pct	Cholesterol to Total Lipids in Very Large HDL percentage	%	Relative lipoprotein lipid concentrations	Very large HDL ratios	Percentage	TRUE	23630	23930	(XL_HDL_CE + XL_HDL_FC) / (XL_HDL_CE + XL_HDL_FC + XL_HDL_PL + XL_HDL_TG) * 100	XL_HDL_C / XL_HDL_L * 100	Relative lipoprotein lipid concentrations Very large HDL ratios	1011	0.0082089	6048	0	0	0.125307	0.0797803	1.03265	0.0171998	3
HDL_size	Average Diameter for HDL Particles	nm	Lipoprotein particle sizes		Non-derived	TRUE	23433	23733			Lipoprotein particle sizes Lipoprotein particle sizes	91	0.000738882	10325	8889	0	0.132475	0.0798169	1.02842	0.028135	3
LDL_TG	Triglycerides in LDL	mmol/L	Triglycerides		Composite	TRUE	23409	23709	L_LDL_TG + M_LDL_TG + S_LDL_TG	L_LDL_TG + M_LDL_TG + S_LDL_TG	Triglycerides Triglycerides	1562	0.0126828	6916	2883	0	-0.11157	-0.0734313	1.00197	0.032027	8
XS_VLDL_L	Total Lipids in Very Small VLDL	mmol/L	Lipoprotein subclasses	Very small VLDL (average diameter 31.3 nm)	Composite	TRUE	23517	23817	XS_VLDL_CE + XS_VLDL_FC + XS_VLDL_PL + XS_VLDL_TG	XS_VLDL_C + XS_VLDL_PL + XS_VLDL_TG	Lipoprotein subclasses Very small VLDL (average diameter 31.3 nm)	1009	0.00819266	5191	0	0	0.111146	0.0703952	0.99483	0.0166808	3
IDL_TG	Triglycerides in IDL	mmol/L	Lipoprotein subclasses	IDL (average diameter 28.6 nm)	Non-derived	TRUE	23529	23829			Lipoprotein subclasses IDL (average diameter 28.6 nm)	1191	0.00967043	6633	0	0	-0.108526	-0.0721454	0.978904	0.0284045	8
XXL_VLDL_CE_pct	Cholesteryl Esters to Total Lipids in Chylomicrons and Extremely Large VLDL percentage	%	Relative lipoprotein lipid concentrations	Chylomicrons and extremely large VLDL ratios	Percentage	TRUE	23581	23881	XXL_VLDL_CE / (XXL_VLDL_CE + XXL_VLDL_FC + XXL_VLDL_PL + XXL_VLDL_TG) * 100	XXL_VLDL_CE / XXL_VLDL_L * 100	Relative lipoprotein lipid concentrations Chylomicrons and extremely large VLDL ratios	640	0.00519654	3917	0	0	0.111846	0.0650812	0.944082	0.0214976	3
L_LDL_TG	Triglycerides in Large LDL	mmol/L	Lipoprotein subclasses	Large LDL (average diameter 25.5 nm)	Non-derived	TRUE	23536	23836			Lipoprotein subclasses Large LDL (average diameter 25.5 nm)	1284	0.0104255	6141	854	0	-0.109074	-0.0695835	0.913722	0.0292935	8
Cholines	Total Cholines	mmol/L	Other lipids		Non-derived	TRUE	23436	23736			Other lipids Other lipids	1883	0.0152892	6667	1453	0	0.114245	0.0609843	0.894297	0.0199496	3
HDL_FC	Free Cholesterol in HDL	mmol/L	Free cholesterol		Composite	TRUE	23422	23722	XL_HDL_FC + L_HDL_FC + M_HDL_FC + S_HDL_FC	XL_HDL_FC + L_HDL_FC + M_HDL_FC + S_HDL_FC	Free cholesterol Free cholesterol	1898	0.015411	7486	5302	0	0.13068	0.0645557	0.865406	0.0257108	3
Ala	Alanine	mmol/L	Amino acids		Non-derived	TRUE	23460	23760			Amino acids Amino acids	911	0.00739694	6360	3835	0	-0.142024	-0.0720773	0.853532	0.0488745	8
Omega_3	Omega-3 Fatty Acids	mmol/L	Fatty acids		Non-derived	TRUE	23444	23744			Fatty acids Fatty acids	999	0.00811147	3229	0	0	-0.108002	-0.0651818	0.841235	0.022773	8
M_HDL_PL	Phospholipids in Medium HDL	mmol/L	Lipoprotein subclasses	Medium HDL (average diameter 10.9 nm)	Non-derived	TRUE	23567	23867			Lipoprotein subclasses Medium HDL (average diameter 10.9 nm)	1531	0.0124311	5802	0	0	-0.136896	-0.0682663	0.813785	0.0360185	8
Total_PL_pct	Total Phospholipids to Total Lipids percentage	%	Relative lipid concentrations		Percentage	FALSE	NA	NA	(XXL_VLDL_PL + XL_VLDL_PL + L_VLDL_PL + M_VLDL_PL + S_VLDL_PL + XS_VLDL_PL + IDL_PL + L_LDL_PL + M_LDL_PL + S_LDL_PL + XL_HDL_PL + L_HDL_PL + M_HDL_PL + S_HDL_PL) / (XXL_VLDL_CE + XXL_VLDL_FC + XXL_VLDL_PL + XXL_VLDL_TG + XL_VLDL_CE + XL_VLDL_FC + XL_VLDL_PL + XL_VLDL_TG + L_VLDL_CE + L_VLDL_FC + L_VLDL_PL + L_VLDL_TG + M_VLDL_CE + M_VLDL_FC + M_VLDL_PL + M_VLDL_TG + S_VLDL_CE + S_VLDL_FC + S_VLDL_PL + S_VLDL_TG + XS_VLDL_CE + XS_VLDL_FC + XS_VLDL_PL + XS_VLDL_TG + IDL_CE + IDL_FC + IDL_PL + IDL_TG + L_LDL_CE + L_LDL_FC + L_LDL_PL + L_LDL_TG + M_LDL_CE + M_LDL_FC + M_LDL_PL + M_LDL_TG + S_LDL_CE + S_LDL_FC + S_LDL_PL + S_LDL_TG + XL_HDL_CE + XL_HDL_FC + XL_HDL_PL + XL_HDL_TG + L_HDL_CE + L_HDL_FC + L_HDL_PL + L_HDL_TG + M_HDL_CE + M_HDL_FC + M_HDL_PL + M_HDL_TG + S_HDL_CE + S_HDL_FC + S_HDL_PL + S_HDL_TG) * 100	Total_PL / Total_L * 100	Relative lipid concentrations Relative lipid concentrations	3363	0.0273062	5104	0	0	-0.126707	-0.0664104	0.810043	0.0200987	8
XL_VLDL_PL	Phospholipids in Very Large VLDL	mmol/L	Lipoprotein subclasses	Very large VLDL (average diameter 64 nm)	Non-derived	TRUE	23490	23790			Lipoprotein subclasses Very large VLDL (average diameter 64 nm)	367	0.00297989	5380	0	0	-0.106985	-0.0597618	0.804041	0.0290256	7
L_VLDL_TG	Triglycerides in Large VLDL	mmol/L	Lipoprotein subclasses	Large VLDL (average diameter 53.6 nm)	Non-derived	TRUE	23501	23801			Lipoprotein subclasses Large VLDL (average diameter 53.6 nm)	460	0.00373501	4213	0	0	-0.114978	-0.0606526	0.78251	0.0364505	7
XXL_VLDL_C_pct	Cholesterol to Total Lipids in Chylomicrons and Extremely Large VLDL percentage	%	Relative lipoprotein lipid concentrations	Chylomicrons and extremely large VLDL ratios	Percentage	TRUE	23580	23880	(XXL_VLDL_CE + XXL_VLDL_FC) / (XXL_VLDL_CE + XXL_VLDL_FC + XXL_VLDL_PL + XXL_VLDL_TG) * 100	XXL_VLDL_C / XXL_VLDL_L * 100	Relative lipoprotein lipid concentrations Chylomicrons and extremely large VLDL ratios	640	0.00519654	1855	0	0	0.109525	0.0558719	0.765224	0.0218972	3
M_VLDL_L	Total Lipids in Medium VLDL	mmol/L	Lipoprotein subclasses	Medium VLDL (average diameter 44.5 nm)	Composite	TRUE	23503	23803	M_VLDL_CE + M_VLDL_FC + M_VLDL_PL + M_VLDL_TG	M_VLDL_C + M_VLDL_PL + M_VLDL_TG	Lipoprotein subclasses Medium VLDL (average diameter 44.5 nm)	1624	0.0131862	3400	0	0	0.11434	0.0576936	0.761473	0.0158582	3
Total_P	Total Concentration of Lipoprotein Particles	mmol/L	Lipoprotein particle concentrations		Composite	TRUE	23427	23727	XXL_VLDL_P + XL_VLDL_P + L_VLDL_P + M_VLDL_P + S_VLDL_P + XS_VLDL_P + IDL_P + L_LDL_P + M_LDL_P + S_LDL_P + XL_HDL_P + L_HDL_P + M_HDL_P + S_HDL_P	VLDL_P + IDL_P + LDL_P + HDL_P	Lipoprotein particle concentrations Lipoprotein particle concentrations	2532	0.0205588	4857	1377	0	0.113778	0.0490831	0.753194	0.0189094	3
SFA	Saturated Fatty Acids	mmol/L	Fatty acids		Non-derived	TRUE	23448	23748			Fatty acids Fatty acids	1609	0.0130644	4273	0	0	-0.10892	-0.0621683	0.750376	0.027877	8
Creatinine	Creatinine	mmol/L	Fluid balance		Non-derived	TRUE	23478	23778			Fluid balance Fluid balance	5936	0.0481979	4107	0	0	-0.124389	-0.0639659	0.745612	0.022498	8
Omega_3_pct	Omega-3 Fatty Acids to Total Fatty Acids percentage	%	Fatty acids	Fatty acid ratios	Percentage	TRUE	23451	23751	Omega_3 / (Omega_3 + Omega_6 + MUFA + SFA) * 100	Omega_3 / Total_FA * 100	Fatty acids Fatty acid ratios	2068	0.0167913	1720	0	0	-0.111996	-0.0596211	0.740917	0.0194347	8
XS_VLDL_PL	Phospholipids in Very Small VLDL	mmol/L	Lipoprotein subclasses	Very small VLDL (average diameter 31.3 nm)	Non-derived	TRUE	23518	23818			Lipoprotein subclasses Very small VLDL (average diameter 31.3 nm)	643	0.00522089	1485	0	0	0.112269	0.0565038	0.739729	0.0221633	3
HDL_CE_pct_C	Cholesteryl Esters to Cholesterol in HDL percentage	%	Relative cholesterol concentrations		Percentage	FALSE	NA	NA	(XL_HDL_CE + L_HDL_CE + M_HDL_CE + S_HDL_CE) / (XL_HDL_CE + L_HDL_CE + M_HDL_CE + S_HDL_CE + XL_HDL_FC + L_HDL_FC + M_HDL_FC + S_HDL_FC) * 100	HDL_CE / HDL_C * 100	Relative cholesterol concentrations Relative cholesterol concentrations	1987	0.0161336	1881	0	0	0.108345	0.0575887	0.728644	0.022889	3
Acetate	Acetate	mmol/L	Ketone bodies		Non-derived	TRUE	23475	23775			Ketone bodies Ketone bodies	1046	0.00849309	687	0	0	-0.101117	-0.0540982	0.727773	0.015845	8
HDL_FC_by_CE	Free Cholesterol to Cholesteryl Esters in HDL percentage	ratio	Relative lipid concentrations		Ratio	FALSE	NA	NA	(XL_HDL_FC + L_HDL_FC + M_HDL_FC + S_HDL_FC) / (XL_HDL_CE + L_HDL_CE + M_HDL_CE + S_HDL_CE)	HDL_FC / HDL_CE	Relative lipid concentrations Relative lipid concentrations	1987	0.0161336	1815	0	0	-0.108428	-0.0569306	0.716669	0.0228765	8
LDL_CE_pct	Cholesteryl Esters to Total Lipids in LDL percentage	%	Relative lipid concentrations		Percentage	FALSE	NA	NA	(L_LDL_CE + M_LDL_CE + S_LDL_CE) / (L_LDL_CE + L_LDL_FC + L_LDL_PL + L_LDL_TG + M_LDL_CE + M_LDL_FC + M_LDL_PL + M_LDL_TG + S_LDL_CE + S_LDL_FC + S_LDL_PL + S_LDL_TG) * 100	LDL_CE / LDL_L * 100	Relative lipid concentrations Relative lipid concentrations	1992	0.0161742	2090	0	0	0.0995816	0.0531988	0.713191	0.00978705	3
XXL_VLDL_FC_pct_C	Free Cholesterol to Cholesterol in Chylomicrons and Extremely Large VLDL percentage	%	Relative lipoprotein cholesterol concentrations	Chylomicrons and extremely large VLDL ratios	Percentage	FALSE	NA	NA	XXL_VLDL_FC / (XXL_VLDL_CE + XXL_VLDL_FC) * 100	XXL_VLDL_FC / XXL_VLDL_C * 100	Relative lipoprotein cholesterol concentrations Chylomicrons and extremely large VLDL ratios	367	0.00297989	3138	0	0	-0.108796	-0.0574783	0.705081	0.0119037	8
L_VLDL_TG_pct	Triglycerides to Total Lipids in Large VLDL percentage	%	Relative lipoprotein lipid concentrations	Large VLDL ratios	Percentage	TRUE	23593	23893	L_VLDL_TG / (L_VLDL_CE + L_VLDL_FC + L_VLDL_PL + L_VLDL_TG) * 100	L_VLDL_TG / L_VLDL_L * 100	Relative lipoprotein lipid concentrations Large VLDL ratios	644	0.00522901	2493	0	0	-0.123777	-0.0551936	0.696433	0.0313656	8
HDL_FC_pct_C	Free Cholesterol to Cholesterol in HDL percentage	%	Relative cholesterol concentrations		Percentage	FALSE	NA	NA	(XL_HDL_FC + L_HDL_FC + M_HDL_FC + S_HDL_FC) / (XL_HDL_CE + L_HDL_CE + M_HDL_CE + S_HDL_CE + XL_HDL_FC + L_HDL_FC + M_HDL_FC + S_HDL_FC) * 100	HDL_FC / HDL_C * 100	Relative cholesterol concentrations Relative cholesterol concentrations	1987	0.0161336	1608	0	0	-0.109254	-0.0553679	0.68768	0.0229179	8
L_HDL_PL	Phospholipids in Large HDL	mmol/L	Lipoprotein subclasses	Large HDL (average diameter 12.1 nm)	Non-derived	TRUE	23560	23860			Lipoprotein subclasses Large HDL (average diameter 12.1 nm)	458	0.00371877	6379	2984	0	0.120833	0.0540506	0.679496	0.0203871	3
Tyr	Tyrosine	mmol/L	Amino acids	Aromatic amino acids	Non-derived	TRUE	23469	23769			Amino acids Aromatic amino acids	734	0.00595978	2132	0	0	-0.115721	-0.0552758	0.672323	0.0208332	8
L_VLDL_PL	Phospholipids in Large VLDL	mmol/L	Lipoprotein subclasses	Large VLDL (average diameter 53.6 nm)	Non-derived	TRUE	23497	23797			Lipoprotein subclasses Large VLDL (average diameter 53.6 nm)	367	0.00297989	3810	0	0	-0.104889	-0.0515508	0.670685	0.0274742	7
Phosphatidylc	Phosphatidylcholines	mmol/L	Other lipids		Non-derived	TRUE	23437	23737			Other lipids Other lipids	1699	0.0137952	3798	0	0	0.110164	0.0454654	0.643169	0.0194659	3
L_VLDL_P	Concentration of Large VLDL Particles	mmol/L	Lipoprotein subclasses	Large VLDL (average diameter 53.6 nm)	Non-derived	TRUE	23495	23795			Lipoprotein subclasses Large VLDL (average diameter 53.6 nm)	367	0.00297989	3236	0	0	-0.106207	-0.050841	0.638668	0.0291721	7
L_HDL_TG	Triglycerides in Large HDL	mmol/L	Lipoprotein subclasses	Large HDL (average diameter 12.1 nm)	Non-derived	TRUE	23564	23864			Lipoprotein subclasses Large HDL (average diameter 12.1 nm)	1007	0.00817642	411	0	0	-0.102769	-0.0510399	0.632097	0.0189607	8
XXL_VLDL_CE_pct_C	Cholesteryl Esters to Cholesterol in Chylomicrons and Extremely Large VLDL percentage	%	Relative lipoprotein cholesterol concentrations	Chylomicrons and extremely large VLDL ratios	Percentage	FALSE	NA	NA	XXL_VLDL_CE / (XXL_VLDL_CE + XXL_VLDL_FC) * 100	XXL_VLDL_CE / XXL_VLDL_C * 100	Relative lipoprotein cholesterol concentrations Chylomicrons and extremely large VLDL ratios	367	0.00297989	1758	0	0	0.106447	0.0500103	0.56996	0.00972124	3
XL_VLDL_FC	Free Cholesterol in Very Large VLDL	mmol/L	Lipoprotein subclasses	Very large VLDL (average diameter 64 nm)	Non-derived	TRUE	23493	23793			Lipoprotein subclasses Very large VLDL (average diameter 64 nm)	184	0.001494	2878	0	0	-0.104173	-0.0452351	0.562644	0.0278033	7
Lactate	Lactate	mmol/L	Glycolysis related metabolites		Non-derived	TRUE	23471	23771			Glycolysis related metabolites Glycolysis related metabolites	752	0.00610593	2723	0	0	-0.0495174	0.0239788	0.562586	0.142621	9
IDL_PL_pct	Phospholipids to Total Lipids in IDL percentage	%	Relative lipoprotein lipid concentrations	IDL ratios	Percentage	TRUE	23609	23909	IDL_PL / (IDL_CE + IDL_FC + IDL_PL + IDL_TG) * 100	IDL_PL / IDL_L * 100	Relative lipoprotein lipid concentrations IDL ratios	1716	0.0139332	506	0	0	-0.0909693	-0.0294194	0.532085	0.0207828	7
L_VLDL_L	Total Lipids in Large VLDL	mmol/L	Lipoprotein subclasses	Large VLDL (average diameter 53.6 nm)	Composite	TRUE	23496	23796	L_VLDL_CE + L_VLDL_FC + L_VLDL_PL + L_VLDL_TG	L_VLDL_C + L_VLDL_PL + L_VLDL_TG	Lipoprotein subclasses Large VLDL (average diameter 53.6 nm)	644	0.00522901	2230	0	0	-0.10962	-0.0430338	0.513291	0.0306889	7
XL_HDL_FC_pct	Free Cholesterol to Total Lipids in Very Large HDL percentage	%	Relative lipoprotein lipid concentrations	Very large HDL ratios	Percentage	TRUE	23632	23932	XL_HDL_FC / (XL_HDL_CE + XL_HDL_FC + XL_HDL_PL + XL_HDL_TG) * 100	XL_HDL_FC / XL_HDL_L * 100	Relative lipoprotein lipid concentrations Very large HDL ratios	1011	0.0082089	3628	0	0	-0.107003	-0.0443737	0.499331	0.0143411	7
HDL_P	Concentration of HDL Particles	mmol/L	Lipoprotein particle concentrations		Composite	TRUE	23430	23730	XL_HDL_P + L_HDL_P + M_HDL_P + S_HDL_P	XL_HDL_P + L_HDL_P + M_HDL_P + S_HDL_P	Lipoprotein particle concentrations Lipoprotein particle concentrations	1705	0.0138439	2742	0	0	0.0969882	0.0256132	0.480063	0.0423745	10
VLDL_P	Concentration of VLDL Particles	mmol/L	Lipoprotein particle concentrations		Composite	TRUE	23428	23728	XXL_VLDL_P + XL_VLDL_P + L_VLDL_P + M_VLDL_P + S_VLDL_P + XS_VLDL_P	XXL_VLDL_P + XL_VLDL_P + L_VLDL_P + M_VLDL_P + S_VLDL_P + XS_VLDL_P	Lipoprotein particle concentrations Lipoprotein particle concentrations	1899	0.0154191	549	0	0	0.119172	0.0395646	0.468609	0.0224218	9
L_VLDL_FC	Free Cholesterol in Large VLDL	mmol/L	Lipoprotein subclasses	Large VLDL (average diameter 53.6 nm)	Non-derived	TRUE	23500	23800			Lipoprotein subclasses Large VLDL (average diameter 53.6 nm)	276	0.00224101	1786	0	0	-0.103323	-0.0370978	0.455538	0.0270977	7
M_HDL_L	Total Lipids in Medium HDL	mmol/L	Lipoprotein subclasses	Medium HDL (average diameter 10.9 nm)	Composite	TRUE	23566	23866	M_HDL_CE + M_HDL_FC + M_HDL_PL + M_HDL_TG	M_HDL_C + M_HDL_PL + M_HDL_TG	Lipoprotein subclasses Medium HDL (average diameter 10.9 nm)	1624	0.0131862	2605	0	0	-0.140311	-0.0405368	0.450251	0.0359194	8
XXL_VLDL_FC_by_CE	Free Cholesterol to Cholesteryl Esters in Chylomicrons and Extremely Large VLDL ratio	ratio	Relative lipoprotein lipid concentrations	Chylomicrons and extremely large VLDL ratios	Ratio	FALSE	NA	NA	XXL_VLDL_FC / XXL_VLDL_CE	XXL_VLDL_FC / XXL_VLDL_CE	Relative lipoprotein lipid concentrations Chylomicrons and extremely large VLDL ratios	367	0.00297989	970	0	0	-0.103577	-0.0418507	0.448428	0.0076218	8
L_VLDL_PL_pct	Phospholipids to Total Lipids in Large VLDL percentage	%	Relative lipoprotein lipid concentrations	Large VLDL ratios	Percentage	TRUE	23589	23889	L_VLDL_PL / (L_VLDL_CE + L_VLDL_FC + L_VLDL_PL + L_VLDL_TG) * 100	L_VLDL_PL / L_VLDL_L * 100	Relative lipoprotein lipid concentrations Large VLDL ratios	644	0.00522901	3103	0	0	-0.0953308	-0.0378411	0.434	0.0147078	7
VLDL_FC	Free Cholesterol in VLDL	mmol/L	Free cholesterol		Composite	TRUE	23420	23720	XXL_VLDL_FC + XL_VLDL_FC + L_VLDL_FC + M_VLDL_FC + S_VLDL_FC + XS_VLDL_FC	XXL_VLDL_FC + XL_VLDL_FC + L_VLDL_FC + M_VLDL_FC + S_VLDL_FC + XS_VLDL_FC	Free cholesterol Free cholesterol	1805	0.0146559	524	0	0	0.124122	0.0374747	0.431742	0.0220484	9
HDL_L	Total Lipids in HDL	mmol/L	Total lipids		Composite	TRUE	23426	23726	XL_HDL_CE + XL_HDL_FC + XL_HDL_PL + XL_HDL_TG + L_HDL_CE + L_HDL_FC + L_HDL_PL + L_HDL_TG + M_HDL_CE + M_HDL_FC + M_HDL_PL + M_HDL_TG + S_HDL_CE + S_HDL_FC + S_HDL_PL + S_HDL_TG	XL_HDL_L + L_HDL_L + M_HDL_L + S_HDL_L	Total lipids Total lipids	2448	0.0198767	3246	0	0	0.0989551	0.0239293	0.420644	0.056103	10
Phosphoglyc	Phosphoglycerides	mmol/L	Other lipids		Non-derived	TRUE	23434	23734			Other lipids Other lipids	1790	0.0145341	1025	0	0	0.104512	0.020955	0.41347	0.0136129	10
Pyruvate	Pyruvate	mmol/L	Glycolysis related metabolites		Non-derived	TRUE	23472	23772			Glycolysis related metabolites Glycolysis related metabolites	724	0.00587858	697	0	0	-0.105375	-0.0243831	0.411524	0.00879586	7
M_VLDL_TG	Triglycerides in Medium VLDL	mmol/L	Lipoprotein subclasses	Medium VLDL (average diameter 44.5 nm)	Non-derived	TRUE	23508	23808			Lipoprotein subclasses Medium VLDL (average diameter 44.5 nm)	367	0.00297989	1687	0	0	-0.112563	-0.0371279	0.411361	0.0318337	7
L_VLDL_CE	Cholesteryl Esters in Large VLDL	mmol/L	Lipoprotein subclasses	Large VLDL (average diameter 53.6 nm)	Non-derived	TRUE	23499	23799			Lipoprotein subclasses Large VLDL (average diameter 53.6 nm)	92	0.000747002	599	0	0	0.134405	0.032962	0.356262	0.0214239	9
ApoA1	Apolipoprotein A1	g/l	Apolipoproteins		Non-derived	TRUE	23440	23740			Apolipoproteins Apolipoproteins	1468	0.0119196	2116	0	0	0.0692212	0.0109093	0.337236	0.0853311	10
XL_VLDL_PL_pct	Phospholipids to Total Lipids in Very Large VLDL percentage	%	Relative lipoprotein lipid concentrations	Very large VLDL ratios	Percentage	TRUE	23584	23884	XL_VLDL_PL / (XL_VLDL_CE + XL_VLDL_FC + XL_VLDL_PL + XL_VLDL_TG) * 100	XL_VLDL_PL / XL_VLDL_L * 100	Relative lipoprotein lipid concentrations Very large VLDL ratios	735	0.00596789	185	0	0	0.135426	0.0253802	0.327866	0.0116029	9
His	Histidine	mmol/L	Amino acids		Non-derived	TRUE	23463	23763			Amino acids Amino acids	878	0.007129	708	0	0	0.0634221	0.012523	0.321697	0.0743924	9
M_HDL_FC	Free Cholesterol in Medium HDL	mmol/L	Lipoprotein subclasses	Medium HDL (average diameter 10.9 nm)	Non-derived	TRUE	23570	23870			Lipoprotein subclasses Medium HDL (average diameter 10.9 nm)	1468	0.0119196	2047	0	0	0.0169881	0.00470663	0.315441	0.118608	10
XXL_VLDL_FC_pct	Free Cholesterol to Total Lipids in Chylomicrons and Extremely Large VLDL percentage	%	Relative lipoprotein lipid concentrations	Chylomicrons and extremely large VLDL ratios	Percentage	TRUE	23582	23882	XXL_VLDL_FC / (XXL_VLDL_CE + XXL_VLDL_FC + XXL_VLDL_PL + XXL_VLDL_TG) * 100	XXL_VLDL_FC / XXL_VLDL_L * 100	Relative lipoprotein lipid concentrations Chylomicrons and extremely large VLDL ratios	640	0.00519654	23	0	0	0.0857633	0.0282565	0.312379	0.0121004	9
M_HDL_C	Cholesterol in Medium HDL	mmol/L	Lipoprotein subclasses	Medium HDL (average diameter 10.9 nm)	Composite	TRUE	23568	23868	M_HDL_CE + M_HDL_FC	M_HDL_CE + M_HDL_FC	Lipoprotein subclasses Medium HDL (average diameter 10.9 nm)	1468	0.0119196	1898	0	0	0.00677475	0.00550187	0.304861	0.117405	10
M_HDL_CE	Cholesteryl Esters in Medium HDL	mmol/L	Lipoprotein subclasses	Medium HDL (average diameter 10.9 nm)	Non-derived	TRUE	23569	23869			Lipoprotein subclasses Medium HDL (average diameter 10.9 nm)	1375	0.0111644	1783	0	0	0.00414928	0.00572414	0.301661	0.116812	10
S_HDL_FC	Free Cholesterol in Small HDL	mmol/L	Lipoprotein subclasses	Small HDL (average diameter 8.7 nm)	Non-derived	TRUE	23577	23877			Lipoprotein subclasses Small HDL (average diameter 8.7 nm)	1715	0.0139251	576	0	0	-0.101885	-0.0169376	0.293391	0.0261563	10
S_VLDL_L	Total Lipids in Small VLDL	mmol/L	Lipoprotein subclasses	Small VLDL (average diameter 36.8 nm)	Composite	TRUE	23510	23810	S_VLDL_CE + S_VLDL_FC + S_VLDL_PL + S_VLDL_TG	S_VLDL_C + S_VLDL_PL + S_VLDL_TG	Lipoprotein subclasses Small VLDL (average diameter 36.8 nm)	1438	0.011676	149	0	0	0.13636	0.0219205	0.291065	0.021989	9
HDL_PL	Phospholipids in HDL	mmol/L	Phospholipids		Composite	TRUE	23414	23714	XL_HDL_PL + L_HDL_PL + M_HDL_PL + S_HDL_PL	XL_HDL_PL + L_HDL_PL + M_HDL_PL + S_HDL_PL	Phospholipids Phospholipids	1716	0.0139332	1461	0	0	-0.0571522	-0.00959319	0.278324	0.120788	10
Albumin	Albumin	g/l	Fluid balance		Non-derived	TRUE	23479	23779			Fluid balance Fluid balance	1849	0.0150131	1727	0	0	0.107204	0.0187954	0.27629	0.0109185	9
XL_VLDL_CE	Cholesteryl Esters in Very Large VLDL	mmol/L	Lipoprotein subclasses	Very large VLDL (average diameter 64 nm)	Non-derived	TRUE	23492	23792			Lipoprotein subclasses Very large VLDL (average diameter 64 nm)	183	0.00148588	266	0	0	0.141489	0.0229738	0.274067	0.0162634	9
S_HDL_P	Concentration of Small HDL Particles	mmol/L	Lipoprotein subclasses	Small HDL (average diameter 8.7 nm)	Non-derived	TRUE	23572	23872			Lipoprotein subclasses Small HDL (average diameter 8.7 nm)	1623	0.0131781	422	0	0	-0.094264	-0.0179714	0.267358	0.0222959	10
S_HDL_C	Cholesterol in Small HDL	mmol/L	Lipoprotein subclasses	Small HDL (average diameter 8.7 nm)	Composite	TRUE	23575	23875	S_HDL_CE + S_HDL_FC	S_HDL_CE + S_HDL_FC	Lipoprotein subclasses Small HDL (average diameter 8.7 nm)	1715	0.0139251	171	0	0	-0.0897506	-0.0122567	0.265076	0.0198807	10
Acetone	Acetone	mmol/L	Ketone bodies		Non-derived	TRUE	23477	23777			Ketone bodies Ketone bodies	556	0.00451449	26	0	0	-0.102415	-0.0219724	0.260212	0.00418	7
XL_HDL_FC_by_CE	Free Cholesterol to Cholesteryl Esters in Very Large HDL ratio	ratio	Relative lipoprotein lipid concentrations	Very large HDL ratios	Ratio	FALSE	NA	NA	XL_HDL_FC / XL_HDL_CE	XL_HDL_FC / XL_HDL_CE	Relative lipoprotein lipid concentrations Very large HDL ratios	274	0.00222477	21	0	0	-0.0273796	-0.0207872	0.260041	0.0882893	7
M_HDL_P	Concentration of Medium HDL Particles	mmol/L	Lipoprotein subclasses	Medium HDL (average diameter 10.9 nm)	Non-derived	TRUE	23565	23865			Lipoprotein subclasses Medium HDL (average diameter 10.9 nm)	1468	0.0119196	1175	0	0	-0.103443	-0.0115401	0.257763	0.0946916	10
XL_HDL_TG	Triglycerides in Very Large HDL	mmol/L	Lipoprotein subclasses	Very large HDL (average diameter 14.3 nm)	Non-derived	TRUE	23557	23857			Lipoprotein subclasses Very large HDL (average diameter 14.3 nm)	736	0.00597602	54	0	0	-0.120065	-0.0244279	0.255492	0.017923	10
Total_FC_pct_C	Total Free Cholesterol to Total Cholesterol percentage	%	Relative cholesterol concentrations		Percentage	FALSE	NA	NA	(XXL_VLDL_FC + XL_VLDL_FC + L_VLDL_FC + M_VLDL_FC + S_VLDL_FC + XS_VLDL_FC + IDL_FC + L_LDL_FC + M_LDL_FC + S_LDL_FC + XL_HDL_FC + L_HDL_FC + M_HDL_FC + S_HDL_FC) / (XXL_VLDL_CE + XL_VLDL_CE + L_VLDL_CE + M_VLDL_CE + S_VLDL_CE + XS_VLDL_CE + IDL_CE + L_LDL_CE + M_LDL_CE + S_LDL_CE + XL_HDL_CE + L_HDL_CE + M_HDL_CE + S_HDL_CE + XXL_VLDL_FC + XL_VLDL_FC + L_VLDL_FC + M_VLDL_FC + S_VLDL_FC + XS_VLDL_FC + IDL_FC + L_LDL_FC + M_LDL_FC + S_LDL_FC + XL_HDL_FC + L_HDL_FC + M_HDL_FC + S_HDL_FC) * 100	Total_FC / Total_C * 100	Relative cholesterol concentrations Relative cholesterol concentrations	2630	0.0213545	299	0	0	0.126252	0.019748	0.248451	0.0182767	9
XXL_VLDL_TG_pct	Triglycerides to Total Lipids in Chylomicrons and Extremely Large VLDL percentage	%	Relative lipoprotein lipid concentrations	Chylomicrons and extremely large VLDL ratios	Percentage	TRUE	23583	23883	XXL_VLDL_TG / (XXL_VLDL_CE + XXL_VLDL_FC + XXL_VLDL_PL + XXL_VLDL_TG) * 100	XXL_VLDL_TG / XXL_VLDL_L * 100	Relative lipoprotein lipid concentrations Chylomicrons and extremely large VLDL ratios	640	0.00519654	4	0	0	-0.0794524	-0.0191841	0.248176	0.00318528	7
S_HDL_CE	Cholesteryl Esters in Small HDL	mmol/L	Lipoprotein subclasses	Small HDL (average diameter 8.7 nm)	Non-derived	TRUE	23576	23876			Lipoprotein subclasses Small HDL (average diameter 8.7 nm)	1623	0.0131781	67	0	0	-0.081621	-0.0101158	0.247956	0.0102722	10
S_VLDL_P	Concentration of Small VLDL Particles	mmol/L	Lipoprotein subclasses	Small VLDL (average diameter 36.8 nm)	Non-derived	TRUE	23509	23809			Lipoprotein subclasses Small VLDL (average diameter 36.8 nm)	645	0.00523713	75	0	0	0.132129	0.0156278	0.243388	0.0263763	9
Total_FC_by_CE	Total Free Cholesterol to Total Esterified Cholesterol ratio	ratio	Relative lipid concentrations		Ratio	FALSE	NA	NA	(XXL_VLDL_FC + XL_VLDL_FC + L_VLDL_FC + M_VLDL_FC + S_VLDL_FC + XS_VLDL_FC + IDL_FC + L_LDL_FC + M_LDL_FC + S_LDL_FC + XL_HDL_FC + L_HDL_FC + M_HDL_FC + S_HDL_FC) / (XXL_VLDL_CE + XL_VLDL_CE + L_VLDL_CE + M_VLDL_CE + S_VLDL_CE + XS_VLDL_CE + IDL_CE + L_LDL_CE + M_LDL_CE + S_LDL_CE + XL_HDL_CE + L_HDL_CE + M_HDL_CE + S_HDL_CE)	Total_FC / Total_CE	Relative lipid concentrations Relative lipid concentrations	2630	0.0213545	275	0	0	0.125735	0.0187666	0.243252	0.018591	9
VLDL_L	Total Lipids in VLDL	mmol/L	Total lipids		Composite	TRUE	23424	23724	XXL_VLDL_CE + XXL_VLDL_FC + XXL_VLDL_PL + XXL_VLDL_TG + XL_VLDL_CE + XL_VLDL_FC + XL_VLDL_PL + XL_VLDL_TG + L_VLDL_CE + L_VLDL_FC + L_VLDL_PL + L_VLDL_TG + M_VLDL_CE + M_VLDL_FC + M_VLDL_PL + M_VLDL_TG + S_VLDL_CE + S_VLDL_FC + S_VLDL_PL + S_VLDL_TG + XS_VLDL_CE + XS_VLDL_FC + XS_VLDL_PL + XS_VLDL_TG	XXL_VLDL_L + XL_VLDL_L + L_VLDL_L + M_VLDL_L + S_VLDL_L + XS_VLDL_L	Total lipids Total lipids	2446	0.0198605	401	0	0	-0.107825	-0.018939	0.242445	0.0282078	7
Total_CE_pct_C	Total Esterified Cholesterol to Total Cholesterol percentage	%	Relative cholesterol concentrations		Percentage	FALSE	NA	NA	(XXL_VLDL_CE + XL_VLDL_CE + L_VLDL_CE + M_VLDL_CE + S_VLDL_CE + XS_VLDL_CE + IDL_CE + L_LDL_CE + M_LDL_CE + S_LDL_CE + XL_HDL_CE + L_HDL_CE + M_HDL_CE + S_HDL_CE) / (XXL_VLDL_CE + XL_VLDL_CE + L_VLDL_CE + M_VLDL_CE + S_VLDL_CE + XS_VLDL_CE + IDL_CE + L_LDL_CE + M_LDL_CE + S_LDL_CE + XL_HDL_CE + L_HDL_CE + M_HDL_CE + S_HDL_CE + XXL_VLDL_FC + XL_VLDL_FC + L_VLDL_FC + M_VLDL_FC + S_VLDL_FC + XS_VLDL_FC + IDL_FC + L_LDL_FC + M_LDL_FC + S_LDL_FC + XL_HDL_FC + L_HDL_FC + M_HDL_FC + S_HDL_FC) * 100	Total_CE / Total_C * 100	Relative cholesterol concentrations Relative cholesterol concentrations	2630	0.0213545	272	0	0	-0.125716	-0.0185585	0.242411	0.018596	10
M_HDL_FC_pct_C	Free Cholesterol to Cholesterol in Medium HDL percentage	%	Relative lipoprotein cholesterol concentrations	Medium HDL ratios	Percentage	FALSE	NA	NA	M_HDL_FC / (M_HDL_CE + M_HDL_FC) * 100	M_HDL_FC / M_HDL_C * 100	Relative lipoprotein cholesterol concentrations Medium HDL ratios	1468	0.0119196	116	0	0	0.0683861	-0.00400426	0.235387	0.0784569	10
M_HDL_FC_by_CE	Free Cholesterol to Cholesteryl Esters in Medium HDL ratio	ratio	Relative lipoprotein lipid concentrations	Medium HDL ratios	Ratio	FALSE	NA	NA	M_HDL_FC / M_HDL_CE	M_HDL_FC / M_HDL_CE	Relative lipoprotein lipid concentrations Medium HDL ratios	1468	0.0119196	106	0	0	0.0636024	-0.0047344	0.234745	0.0825823	10
M_HDL_CE_pct_C	Cholesteryl Esters to Cholesterol in Medium HDL percentage	%	Relative lipoprotein cholesterol concentrations	Medium HDL ratios	Percentage	FALSE	NA	NA	M_HDL_CE / (M_HDL_CE + M_HDL_FC) * 100	M_HDL_CE / M_HDL_C * 100	Relative lipoprotein cholesterol concentrations Medium HDL ratios	1468	0.0119196	103	0	0	-0.0621775	0.00528166	0.234523	0.0833371	9
XL_VLDL_C	Cholesterol in Very Large VLDL	mmol/L	Lipoprotein subclasses	Very large VLDL (average diameter 64 nm)	Composite	TRUE	23491	23791	XL_VLDL_CE + XL_VLDL_FC	XL_VLDL_CE + XL_VLDL_FC	Lipoprotein subclasses Very large VLDL (average diameter 64 nm)	367	0.00297989	102	0	0	-0.071571	-0.0100445	0.233416	0.0633451	7
M_LDL_PL_pct	Phospholipids to Total Lipids in Medium LDL percentage	%	Relative lipoprotein lipid concentrations	Medium LDL ratios	Percentage	TRUE	23619	23919	M_LDL_PL / (M_LDL_CE + M_LDL_FC + M_LDL_PL + M_LDL_TG) * 100	M_LDL_PL / M_LDL_L * 100	Relative lipoprotein lipid concentrations Medium LDL ratios	1716	0.0139332	4	0	0	0.0783409	0.0152753	0.231698	0.00161618	9
Citrate	Citrate	mmol/L	Glycolysis related metabolites		Non-derived	TRUE	23473	23773			Glycolysis related metabolites Glycolysis related metabolites	1276	0.0103606	335	0	0	0.132941	0.0200589	0.230168	0.0246079	9
Total_FA	Total Fatty Acids	mmol/L	Fatty acids		Composite	TRUE	23442	23742	Omega_3 + Omega_6 + MUFA + SFA	PUFA + MUFA + SFA	Fatty acids Fatty acids	2068	0.0167913	956	0	0	-0.110672	-0.0265141	0.229211	0.0302056	10
DHA	Docosahexaenoic Acid	mmol/L	Fatty acids		Non-derived	TRUE	23450	23750			Fatty acids Fatty acids	999	0.00811147	9	0	0	-0.113606	-0.0176857	0.227171	0.0335196	10
IDL_FC_pct_C	Free Cholesterol to Cholesterol in IDL percentage	%	Relative lipoprotein cholesterol concentrations	IDL ratios	Percentage	FALSE	NA	NA	IDL_FC / (IDL_CE + IDL_FC) * 100	IDL_FC / IDL_C * 100	Relative lipoprotein cholesterol concentrations IDL ratios	1533	0.0124473	1094	0	0	0.146327	0.0291659	0.225164	0.0223465	9
VLDL_PL	Phospholipids in VLDL	mmol/L	Phospholipids		Composite	TRUE	23412	23712	XXL_VLDL_PL + XL_VLDL_PL + L_VLDL_PL + M_VLDL_PL + S_VLDL_PL + XS_VLDL_PL	XXL_VLDL_PL + XL_VLDL_PL + L_VLDL_PL + M_VLDL_PL + S_VLDL_PL + XS_VLDL_PL	Phospholipids Phospholipids	1715	0.0139251	45	0	0	0.131477	0.00974937	0.225115	0.0324814	9
IDL_FC_by_CE	Free Cholesterol to Cholesteryl Esters in IDL percentage	ratio	Relative lipoprotein lipid concentrations	IDL ratios	Ratio	FALSE	NA	NA	IDL_FC / IDL_CE	IDL_FC / IDL_CE	Relative lipoprotein lipid concentrations IDL ratios	1533	0.0124473	1063	0	0	0.145645	0.0279612	0.213693	0.0217581	9
L_VLDL_C	Cholesterol in Large VLDL	mmol/L	Lipoprotein subclasses	Large VLDL (average diameter 53.6 nm)	Composite	TRUE	23498	23798	L_VLDL_CE + L_VLDL_FC	L_VLDL_CE + L_VLDL_FC	Lipoprotein subclasses Large VLDL (average diameter 53.6 nm)	368	0.00298801	58	0	0	0.00266251	-0.00234544	0.212032	0.107214	7
IDL_CE_pct_C	Cholesteryl Esters to Cholesterol in IDL percentage	%	Relative lipoprotein cholesterol concentrations	IDL ratios	Percentage	FALSE	NA	NA	IDL_CE / (IDL_CE + IDL_FC) * 100	IDL_CE / IDL_C * 100	Relative lipoprotein cholesterol concentrations IDL ratios	1533	0.0124473	1056	0	0	-0.145457	-0.0276397	0.210835	0.0215153	10
LDL_PL_pct	Phospholipids to Total Lipids in LDL percentage	%	Relative lipid concentrations		Percentage	FALSE	NA	NA	(L_LDL_PL + M_LDL_PL + S_LDL_PL) / (L_LDL_CE + L_LDL_FC + L_LDL_PL + L_LDL_TG + M_LDL_CE + M_LDL_FC + M_LDL_PL + M_LDL_TG + S_LDL_CE + S_LDL_FC + S_LDL_PL + S_LDL_TG) * 100	LDL_PL / LDL_L * 100	Relative lipid concentrations Relative lipid concentrations	1992	0.0161742	130	0	0	-0.0576614	0.00569534	0.200533	0.0827183	9
XL_HDL_PL_pct	Phospholipids to Total Lipids in Very Large HDL percentage	%	Relative lipoprotein lipid concentrations	Very large HDL ratios	Percentage	TRUE	23629	23929	XL_HDL_PL / (XL_HDL_CE + XL_HDL_FC + XL_HDL_PL + XL_HDL_TG) * 100	XL_HDL_PL / XL_HDL_L * 100	Relative lipoprotein lipid concentrations Very large HDL ratios	1011	0.0082089	22	0	0	0.0496457	0.00485845	0.200258	0.0738611	10
L_LDL_PL_pct	Phospholipids to Total Lipids in Large LDL percentage	%	Relative lipoprotein lipid concentrations	Large LDL ratios	Percentage	TRUE	23614	23914	L_LDL_PL / (L_LDL_CE + L_LDL_FC + L_LDL_PL + L_LDL_TG) * 100	L_LDL_PL / L_LDL_L * 100	Relative lipoprotein lipid concentrations Large LDL ratios	1807	0.0146721	300	0	0	0.104329	0.0125004	0.197129	0.0706453	9
DHA_pct	Docosahexaenoic Acid to Total Fatty Acids percentage	%	Fatty acids	Fatty acid ratios	Percentage	TRUE	23457	23757	DHA / (Omega_3 + Omega_6 + MUFA + SFA) * 100	DHA / Total_FA * 100	Fatty acids Fatty acid ratios	2068	0.0167913	14	0	0	-0.153241	-0.00428076	0.19684	0.0157243	10
S_LDL_PL_pct	Phospholipids to Total Lipids in Small LDL percentage	%	Relative lipoprotein lipid concentrations	Small LDL ratios	Percentage	TRUE	23624	23924	S_LDL_PL / (S_LDL_CE + S_LDL_FC + S_LDL_PL + S_LDL_TG) * 100	S_LDL_PL / S_LDL_L * 100	Relative lipoprotein lipid concentrations Small LDL ratios	1623	0.0131781	74	0	0	0.0923732	0.0204477	0.195194	0.0245797	9
bOHbutyrate	3-Hydroxybutyrate	mmol/L	Ketone bodies		Non-derived	TRUE	23474	23774			Ketone bodies Ketone bodies	1588	0.0128939	260	0	0	0.148113	0.000476577	0.188555	0.0194236	9
S_HDL_FC_by_CE	Free Cholesterol to Cholesteryl Esters in Small HDL ratio	ratio	Relative lipoprotein lipid concentrations	Small HDL ratios	Ratio	FALSE	NA	NA	S_HDL_FC / S_HDL_CE	S_HDL_FC / S_HDL_CE	Relative lipoprotein lipid concentrations Small HDL ratios	1715	0.0139251	10	0	0	0.0913764	-0.00658668	0.185038	0.00551146	10
S_HDL_CE_pct_C	Cholesteryl Esters to Cholesterol in Small HDL percentage	%	Relative lipoprotein cholesterol concentrations	Small HDL ratios	Percentage	FALSE	NA	NA	S_HDL_CE / (S_HDL_CE + S_HDL_FC) * 100	S_HDL_CE / S_HDL_C * 100	Relative lipoprotein cholesterol concentrations Small HDL ratios	1715	0.0139251	11	0	0	-0.0918116	0.00649246	0.184921	0.00535962	9
S_HDL_FC_pct_C	Free Cholesterol to Cholesterol in Small HDL percentage	%	Relative lipoprotein cholesterol concentrations	Small HDL ratios	Percentage	FALSE	NA	NA	S_HDL_FC / (S_HDL_CE + S_HDL_FC) * 100	S_HDL_FC / S_HDL_C * 100	Relative lipoprotein cholesterol concentrations Small HDL ratios	1715	0.0139251	13	0	0	0.0896192	-0.00657371	0.182104	0.00548655	10
L_VLDL_FC_pct	Free Cholesterol to Total Lipids in Large VLDL percentage	%	Relative lipoprotein lipid concentrations	Large VLDL ratios	Percentage	TRUE	23592	23892	L_VLDL_FC / (L_VLDL_CE + L_VLDL_FC + L_VLDL_PL + L_VLDL_TG) * 100	L_VLDL_FC / L_VLDL_L * 100	Relative lipoprotein lipid concentrations Large VLDL ratios	644	0.00522901	80	0	0	0.0672047	-0.00234922	0.17634	0.104362	9
M_LDL_CE_pct	Cholesteryl Esters to Total Lipids in Medium LDL percentage	%	Relative lipoprotein lipid concentrations	Medium LDL ratios	Percentage	TRUE	23621	23921	M_LDL_CE / (M_LDL_CE + M_LDL_FC + M_LDL_PL + M_LDL_TG) * 100	M_LDL_CE / M_LDL_L * 100	Relative lipoprotein lipid concentrations Medium LDL ratios	1716	0.0139332	10	0	0	-0.0802537	-0.00994791	0.172063	0.00288404	7
S_LDL_CE_pct	Cholesteryl Esters to Total Lipids in Small LDL percentage	%	Relative lipoprotein lipid concentrations	Small LDL ratios	Percentage	TRUE	23626	23926	S_LDL_CE / (S_LDL_CE + S_LDL_FC + S_LDL_PL + S_LDL_TG) * 100	S_LDL_CE / S_LDL_L * 100	Relative lipoprotein lipid concentrations Small LDL ratios	1623	0.0131781	2	0	0	-0.0846366	-0.000771039	0.13835	0.00255818	7

### Sheet: Supp Table 15
Biomarker	Description	Units	Group	Sub.Group	Type	Nightingale	UKB.Field.ID	QC.Flag.Field.ID	Full.Formula	Simplified.Formula	Sub_group	miss	miss_p	miss_Sub_group	n_sig_FDR	n_sig_adj.P.Val	n_sig_bonf	sig beta	beta	-log10(uncorrected p)	sds (sig betas)
Phosphatidylc	Phosphatidylcholines	mmol/L	Other lipids		Non-derived	TRUE	23437	23737			Other lipids Other lipids	1699	0.0137952	0.0161775	1319	15727	0	0.156334	0.094247	1.64322	0.00966617
Cholines	Total Cholines	mmol/L	Other lipids		Non-derived	TRUE	23436	23736			Other lipids Other lipids	1883	0.0152892	0.0161775	1372	13659	0	0.159008	0.0933439	1.57643	0.0101541
Phosphoglyc	Phosphoglycerides	mmol/L	Other lipids		Non-derived	TRUE	23434	23734			Other lipids Other lipids	1790	0.0145341	0.0161775	548	5664	0	0.151936	0.087631	1.44723	0.00770294
LDL_size	Average Diameter for LDL Particles	nm	Lipoprotein particle sizes		Non-derived	TRUE	23432	23732			Lipoprotein particle sizes Lipoprotein particle sizes	539	0.00437646	0.00245211	3760	11522	0	0.171148	0.0929664	1.39135	0.0171527
Total_PL	Total Phospholipids in Lipoprotein Particles	mmol/L	Phospholipids		Composite	TRUE	23411	23711	XXL_VLDL_PL + XL_VLDL_PL + L_VLDL_PL + M_VLDL_PL + S_VLDL_PL + XS_VLDL_PL + IDL_PL + L_LDL_PL + M_LDL_PL + S_LDL_PL + XL_HDL_PL + L_HDL_PL + M_HDL_PL + S_HDL_PL	VLDL_PL + IDL_PL + LDL_PL + HDL_PL	Phospholipids Phospholipids	2542	0.02064	0.0154211	58	0	0	0.15035	0.0825186	1.30915	0.00770983
L_VLDL_C_pct	Cholesterol to Total Lipids in Large VLDL percentage	%	Relative lipoprotein lipid concentrations	Large VLDL ratios	Percentage	TRUE	23590	23890	(L_VLDL_CE + L_VLDL_FC) / (L_VLDL_CE + L_VLDL_FC + L_VLDL_PL + L_VLDL_TG) * 100	L_VLDL_C / L_VLDL_L * 100	Relative lipoprotein lipid concentrations Large VLDL ratios	644	0.00522901	0.00485551	1640	7375	0	0.156856	0.086023	1.30553	0.00920744
Total_P	Total Concentration of Lipoprotein Particles	mmol/L	Lipoprotein particle concentrations		Composite	TRUE	23427	23727	XXL_VLDL_P + XL_VLDL_P + L_VLDL_P + M_VLDL_P + S_VLDL_P + XS_VLDL_P + IDL_P + L_LDL_P + M_LDL_P + S_LDL_P + XL_HDL_P + L_HDL_P + M_HDL_P + S_HDL_P	VLDL_P + IDL_P + LDL_P + HDL_P	Lipoprotein particle concentrations Lipoprotein particle concentrations	2532	0.0205588	0.0157459	2320	5068	0	0.167995	0.08434	1.26821	0.0167609
Sphingomyelins	Sphingomyelins	mmol/L	Other lipids		Non-derived	TRUE	23438	23738			Other lipids Other lipids	1606	0.01304	0.0161775	902	2845	0	0.160904	0.0823025	1.25707	0.0162013
VLDL_PL_pct	Phospholipids to Total Lipids in VLDL percentage	%	Relative lipid concentrations		Percentage	FALSE	NA	NA	(XXL_VLDL_PL + XL_VLDL_PL + L_VLDL_PL + M_VLDL_PL + S_VLDL_PL + XS_VLDL_PL) / (XXL_VLDL_CE + XXL_VLDL_FC + XXL_VLDL_PL + XXL_VLDL_TG + XL_VLDL_CE + XL_VLDL_FC + XL_VLDL_PL + XL_VLDL_TG + L_VLDL_CE + L_VLDL_FC + L_VLDL_PL + L_VLDL_TG + M_VLDL_CE + M_VLDL_FC + M_VLDL_PL + M_VLDL_TG + S_VLDL_CE + S_VLDL_FC + S_VLDL_PL + S_VLDL_TG + XS_VLDL_CE + XS_VLDL_FC + XS_VLDL_PL + XS_VLDL_TG) * 100	VLDL_PL / VLDL_L * 100	Relative lipid concentrations Relative lipid concentrations	2446	0.0198605	0.0201207	3231	9780	0	0.166405	0.0867124	1.25175	0.0140221
LDL_PL_pct	Phospholipids to Total Lipids in LDL percentage	%	Relative lipid concentrations		Percentage	FALSE	NA	NA	(L_LDL_PL + M_LDL_PL + S_LDL_PL) / (L_LDL_CE + L_LDL_FC + L_LDL_PL + L_LDL_TG + M_LDL_CE + M_LDL_FC + M_LDL_PL + M_LDL_TG + S_LDL_CE + S_LDL_FC + S_LDL_PL + S_LDL_TG) * 100	LDL_PL / LDL_L * 100	Relative lipid concentrations Relative lipid concentrations	1992	0.0161742	0.0201207	2	0	0	-0.144798	-0.0791753	1.23536	0.0422189
Omega_6	Omega-6 Fatty Acids	mmol/L	Fatty acids		Non-derived	TRUE	23445	23745			Fatty acids Fatty acids	1700	0.0138033	0.0112546	6	0	0	0.196529	0.079096	1.20276	0.0329793
L_VLDL_TG_pct	Triglycerides to Total Lipids in Large VLDL percentage	%	Relative lipoprotein lipid concentrations	Large VLDL ratios	Percentage	TRUE	23593	23893	L_VLDL_TG / (L_VLDL_CE + L_VLDL_FC + L_VLDL_PL + L_VLDL_TG) * 100	L_VLDL_TG / L_VLDL_L * 100	Relative lipoprotein lipid concentrations Large VLDL ratios	644	0.00522901	0.00485551	94	0	0	-0.16145	-0.0808894	1.18892	0.0156114
S_HDL_FC	Free Cholesterol in Small HDL	mmol/L	Lipoprotein subclasses	Small HDL (average diameter 8.7 nm)	Non-derived	TRUE	23577	23877			Lipoprotein subclasses Small HDL (average diameter 8.7 nm)	1715	0.0139251	0.0126874	82	0	0	0.165751	0.078715	1.18858	0.0127251
HDL_P	Concentration of HDL Particles	mmol/L	Lipoprotein particle concentrations		Composite	TRUE	23430	23730	XL_HDL_P + L_HDL_P + M_HDL_P + S_HDL_P	XL_HDL_P + L_HDL_P + M_HDL_P + S_HDL_P	Lipoprotein particle concentrations Lipoprotein particle concentrations	1705	0.0138439	0.0157459	2436	4305	0	0.167163	0.0794831	1.14552	0.0163486
ApoA1	Apolipoprotein A1	g/l	Apolipoproteins		Non-derived	TRUE	23440	23740			Apolipoproteins Apolipoproteins	1468	0.0119195	0.0132512	2635	4928	0	0.167785	0.0773484	1.10721	0.0163631
M_HDL_P	Concentration of Medium HDL Particles	mmol/L	Lipoprotein subclasses	Medium HDL (average diameter 10.9 nm)	Non-derived	TRUE	23565	23865			Lipoprotein subclasses Medium HDL (average diameter 10.9 nm)	1468	0.0119195	0.0112143	2637	4928	0	0.166176	0.0760736	1.08582	0.0158003
XL_VLDL_TG_pct	Triglycerides to Total Lipids in Very Large VLDL percentage	%	Relative lipoprotein lipid concentrations	Very large VLDL ratios	Percentage	TRUE	23588	23888	XL_VLDL_TG / (XL_VLDL_CE + XL_VLDL_FC + XL_VLDL_PL + XL_VLDL_TG) * 100	XL_VLDL_TG / XL_VLDL_L * 100	Relative lipoprotein lipid concentrations Very large VLDL ratios	735	0.0059679	0.00546989	1405	6457	0	-0.160506	-0.0788331	1.07811	0.00882667
LA	Linoleic Acid	mmol/L	Fatty acids		Non-derived	TRUE	23449	23749			Fatty acids Fatty acids	1609	0.0130644	0.0112546	9	0	0	0.225262	0.0728988	1.06947	0.00838122
L_VLDL_CE_pct	Cholesteryl Esters to Total Lipids in Large VLDL percentage	%	Relative lipoprotein lipid concentrations	Large VLDL ratios	Percentage	TRUE	23591	23891	L_VLDL_CE / (L_VLDL_CE + L_VLDL_FC + L_VLDL_PL + L_VLDL_TG) * 100	L_VLDL_CE / L_VLDL_L * 100	Relative lipoprotein lipid concentrations Large VLDL ratios	644	0.00522901	0.00485551	2242	7105	0	0.16093	0.0786577	1.06508	0.0108841
Total_CE	Total Esterified Cholesterol	mmol/L	Cholesteryl esters		Composite	TRUE	23415	23715	XXL_VLDL_CE + XL_VLDL_CE + L_VLDL_CE + M_VLDL_CE + S_VLDL_CE + XS_VLDL_CE + IDL_CE + L_LDL_CE + M_LDL_CE + S_LDL_CE + XL_HDL_CE + L_HDL_CE + M_HDL_CE + S_HDL_CE	VLDL_CE + IDL_CE + LDL_CE + HDL_CE	Cholesteryl esters Cholesteryl esters	2079	0.0168806	0.0142823	31	0	0	0.160276	0.0733073	1.04546	0.00729637
L_LDL_PL_pct	Phospholipids to Total Lipids in Large LDL percentage	%	Relative lipoprotein lipid concentrations	Large LDL ratios	Percentage	TRUE	23614	23914	L_LDL_PL / (L_LDL_CE + L_LDL_FC + L_LDL_PL + L_LDL_TG) * 100	L_LDL_PL / L_LDL_L * 100	Relative lipoprotein lipid concentrations Large LDL ratios	1807	0.0146721	0.0142999	2	0	0	-0.132847	-0.0668792	1.02349	0.0312961
XL_HDL_FC_pct_C	Free Cholesterol to Cholesterol in Very Large HDL percentage	%	Relative lipoprotein cholesterol concentrations	Very large HDL ratios	Percentage	FALSE	NA	NA	XL_HDL_FC / (XL_HDL_CE + XL_HDL_FC) * 100	XL_HDL_FC / XL_HDL_C * 100	Relative lipoprotein cholesterol concentrations Very large HDL ratios	274	0.00222477	0.00222477	2877	5477	0	-0.148886	-0.0712438	1.02346	0.0813543
L_HDL_PL_pct	Phospholipids to Total Lipids in Large HDL percentage	%	Relative lipoprotein lipid concentrations	Large HDL ratios	Percentage	TRUE	23634	23934	L_HDL_PL / (L_HDL_CE + L_HDL_FC + L_HDL_PL + L_HDL_TG) * 100	L_HDL_PL / L_HDL_L * 100	Relative lipoprotein lipid concentrations Large HDL ratios	1187	0.00963795	0.00852421	521	767	0	-0.135838	-0.0665527	1.01353	0.0734375
HDL_FC	Free Cholesterol in HDL	mmol/L	Free cholesterol		Composite	TRUE	23422	23722	XL_HDL_FC + L_HDL_FC + M_HDL_FC + S_HDL_FC	XL_HDL_FC + L_HDL_FC + M_HDL_FC + S_HDL_FC	Free cholesterol Free cholesterol	1898	0.015411	0.0157824	2462	4491	0	0.160496	0.0716752	1.01218	0.0538126
PUFA	Polyunsaturated Fatty Acids	mmol/L	Fatty acids		Composite	TRUE	23446	23746	Omega_3 + Omega_6	Omega_3 + Omega_6	Fatty acids Fatty acids	1700	0.0138033	0.0112546	15	0	0	0.177943	0.072353	1.00389	0.0100862
XL_HDL_FC_pct	Free Cholesterol to Total Lipids in Very Large HDL percentage	%	Relative lipoprotein lipid concentrations	Very large HDL ratios	Percentage	TRUE	23632	23932	XL_HDL_FC / (XL_HDL_CE + XL_HDL_FC + XL_HDL_PL + XL_HDL_TG) * 100	XL_HDL_FC / XL_HDL_L * 100	Relative lipoprotein lipid concentrations Very large HDL ratios	1011	0.0082089	0.00721154	2761	5607	0	-0.133055	-0.0668717	1.00251	0.10658
HDL_L	Total Lipids in HDL	mmol/L	Total lipids		Composite	TRUE	23426	23726	XL_HDL_CE + XL_HDL_FC + XL_HDL_PL + XL_HDL_TG + L_HDL_CE + L_HDL_FC + L_HDL_PL + L_HDL_TG + M_HDL_CE + M_HDL_FC + M_HDL_PL + M_HDL_TG + S_HDL_CE + S_HDL_FC + S_HDL_PL + S_HDL_TG	XL_HDL_L + L_HDL_L + M_HDL_L + S_HDL_L	Total lipids Total lipids	2448	0.0198767	0.0208044	2453	4435	0	0.166501	0.0711149	0.986746	0.0184998
Total_C	Total Cholesterol	mmol/L	Cholesterol		Composite	TRUE	23400	23700	XXL_VLDL_CE + XXL_VLDL_FC + XL_VLDL_CE + XL_VLDL_FC + L_VLDL_CE + L_VLDL_FC + M_VLDL_CE + M_VLDL_FC + S_VLDL_CE + S_VLDL_FC + XS_VLDL_CE + XS_VLDL_FC + IDL_CE + IDL_FC + L_LDL_CE + L_LDL_FC + M_LDL_CE + M_LDL_FC + S_LDL_CE + S_LDL_FC + XL_HDL_CE + XL_HDL_FC + L_HDL_CE + L_HDL_FC + M_HDL_CE + M_HDL_FC + S_HDL_CE + S_HDL_FC	VLDL_C + IDL_C + LDL_C + HDL_C	Cholesterol Cholesterol	2630	0.0213545	0.0172089	2	0	0	0.160214	0.0703498	0.984207	0.0184708
M_VLDL_PL_pct	Phospholipids to Total Lipids in Medium VLDL percentage	%	Relative lipoprotein lipid concentrations	Medium VLDL ratios	Percentage	TRUE	23594	23894	M_VLDL_PL / (M_VLDL_CE + M_VLDL_FC + M_VLDL_PL + M_VLDL_TG) * 100	M_VLDL_PL / M_VLDL_L * 100	Relative lipoprotein lipid concentrations Medium VLDL ratios	1624	0.0131862	0.0128154	78	0	0	0.15196	0.0664829	0.971638	0.00836974
XS_VLDL_CE	Cholesteryl Esters in Very Small VLDL	mmol/L	Lipoprotein subclasses	Very small VLDL (average diameter 31.3 nm)	Non-derived	TRUE	23520	23820			Lipoprotein subclasses Very small VLDL (average diameter 31.3 nm)	640	0.00519653	0.00648987	0	0	0	NaN	0.0661238	0.960915	NA
M_HDL_FC	Free Cholesterol in Medium HDL	mmol/L	Lipoprotein subclasses	Medium HDL (average diameter 10.9 nm)	Non-derived	TRUE	23570	23870			Lipoprotein subclasses Medium HDL (average diameter 10.9 nm)	1468	0.0119195	0.0112143	2387	4172	0	0.164786	0.0699475	0.956625	0.0154939
XXL_VLDL_FC_pct_C	Free Cholesterol to Cholesterol in Chylomicrons and Extremely Large VLDL percentage	%	Relative lipoprotein cholesterol concentrations	Chylomicrons and extremely large VLDL ratios	Percentage	FALSE	NA	NA	XXL_VLDL_FC / (XXL_VLDL_CE + XXL_VLDL_FC) * 100	XXL_VLDL_FC / XXL_VLDL_C * 100	Relative lipoprotein cholesterol concentrations Chylomicrons and extremely large VLDL ratios	367	0.00297989	0.00297989	37	0	0	-0.203466	-0.0641134	0.956161	0.0152588
XS_VLDL_C	Cholesterol in Very Small VLDL	mmol/L	Lipoprotein subclasses	Very small VLDL (average diameter 31.3 nm)	Composite	TRUE	23519	23819	XS_VLDL_CE + XS_VLDL_FC	XS_VLDL_CE + XS_VLDL_FC	Lipoprotein subclasses Very small VLDL (average diameter 31.3 nm)	825	0.00669866	0.00648987	0	0	0	NaN	0.0661764	0.951605	NA
Total_L	Total Lipids in Lipoprotein Particles	mmol/L	Total lipids		Composite	TRUE	23423	23723	XXL_VLDL_CE + XXL_VLDL_FC + XXL_VLDL_PL + XXL_VLDL_TG + XL_VLDL_CE + XL_VLDL_FC + XL_VLDL_PL + XL_VLDL_TG + L_VLDL_CE + L_VLDL_FC + L_VLDL_PL + L_VLDL_TG + M_VLDL_CE + M_VLDL_FC + M_VLDL_PL + M_VLDL_TG + S_VLDL_CE + S_VLDL_FC + S_VLDL_PL + S_VLDL_TG + XS_VLDL_CE + XS_VLDL_FC + XS_VLDL_PL + XS_VLDL_TG + IDL_CE + IDL_FC + IDL_PL + IDL_TG + L_LDL_CE + L_LDL_FC + L_LDL_PL + L_LDL_TG + M_LDL_CE + M_LDL_FC + M_LDL_PL + M_LDL_TG + S_LDL_CE + S_LDL_FC + S_LDL_PL + S_LDL_TG + XL_HDL_CE + XL_HDL_FC + XL_HDL_PL + XL_HDL_TG + L_HDL_CE + L_HDL_FC + L_HDL_PL + L_HDL_TG + M_HDL_CE + M_HDL_FC + M_HDL_PL + M_HDL_TG + S_HDL_CE + S_HDL_FC + S_HDL_PL + S_HDL_TG	VLDL_L + IDL_L + LDL_L + HDL_L	Total lipids Total lipids	3363	0.0273062	0.0208044	0	0	0	NaN	0.0677008	0.941413	NA
XS_VLDL_L	Total Lipids in Very Small VLDL	mmol/L	Lipoprotein subclasses	Very small VLDL (average diameter 31.3 nm)	Composite	TRUE	23517	23817	XS_VLDL_CE + XS_VLDL_FC + XS_VLDL_PL + XS_VLDL_TG	XS_VLDL_C + XS_VLDL_PL + XS_VLDL_TG	Lipoprotein subclasses Very small VLDL (average diameter 31.3 nm)	1009	0.00819266	0.00648987	0	0	0	NaN	0.0660003	0.935823	NA
XXL_VLDL_CE_pct	Cholesteryl Esters to Total Lipids in Chylomicrons and Extremely Large VLDL percentage	%	Relative lipoprotein lipid concentrations	Chylomicrons and extremely large VLDL ratios	Percentage	TRUE	23581	23881	XXL_VLDL_CE / (XXL_VLDL_CE + XXL_VLDL_FC + XXL_VLDL_PL + XXL_VLDL_TG) * 100	XXL_VLDL_CE / XXL_VLDL_L * 100	Relative lipoprotein lipid concentrations Chylomicrons and extremely large VLDL ratios	640	0.00519653	0.00482709	2289	4438	0	0.167062	0.0732872	0.931902	0.0198041
XL_VLDL_FC_pct	Free Cholesterol to Total Lipids in Very Large VLDL percentage	%	Relative lipoprotein lipid concentrations	Very large VLDL ratios	Percentage	TRUE	23587	23887	XL_VLDL_FC / (XL_VLDL_CE + XL_VLDL_FC + XL_VLDL_PL + XL_VLDL_TG) * 100	XL_VLDL_FC / XL_VLDL_L * 100	Relative lipoprotein lipid concentrations Very large VLDL ratios	735	0.0059679	0.00546989	846	4618	0	0.157505	0.0698487	0.928897	0.00900651
IDL_PL	Phospholipids in IDL	mmol/L	Lipoprotein subclasses	IDL (average diameter 28.6 nm)	Non-derived	TRUE	23525	23825			Lipoprotein subclasses IDL (average diameter 28.6 nm)	1532	0.0124392	0.0114057	0	0	0	NaN	0.0651288	0.922028	NA
IDL_L	Total Lipids in IDL	mmol/L	Lipoprotein subclasses	IDL (average diameter 28.6 nm)	Composite	TRUE	23524	23824	IDL_CE + IDL_FC + IDL_PL + IDL_TG	IDL_C + IDL_PL + IDL_TG	Lipoprotein subclasses IDL (average diameter 28.6 nm)	1716	0.0139332	0.0114057	0	0	0	NaN	0.065117	0.915833	NA
HDL_PL	Phospholipids in HDL	mmol/L	Phospholipids		Composite	TRUE	23414	23714	XL_HDL_PL + L_HDL_PL + M_HDL_PL + S_HDL_PL	XL_HDL_PL + L_HDL_PL + M_HDL_PL + S_HDL_PL	Phospholipids Phospholipids	1716	0.0139332	0.0154211	1855	3758	0	0.161334	0.0667603	0.915538	0.0129986
M_HDL_L	Total Lipids in Medium HDL	mmol/L	Lipoprotein subclasses	Medium HDL (average diameter 10.9 nm)	Composite	TRUE	23566	23866	M_HDL_CE + M_HDL_FC + M_HDL_PL + M_HDL_TG	M_HDL_C + M_HDL_PL + M_HDL_TG	Lipoprotein subclasses Medium HDL (average diameter 10.9 nm)	1624	0.0131862	0.0112143	1806	3569	0	0.160014	0.0673561	0.910242	0.0133281
L_LDL_CE	Cholesteryl Esters in Large LDL	mmol/L	Lipoprotein subclasses	Large LDL (average diameter 25.5 nm)	Non-derived	TRUE	23534	23834			Lipoprotein subclasses Large LDL (average diameter 25.5 nm)	1439	0.0116841	0.0121481	0	0	0	NaN	0.0675106	0.895258	NA
XS_VLDL_P	Concentration of Very Small VLDL Particles	mmol/L	Lipoprotein subclasses	Very small VLDL (average diameter 31.3 nm)	Non-derived	TRUE	23516	23816			Lipoprotein subclasses Very small VLDL (average diameter 31.3 nm)	1011	0.0082089	0.00648987	0	0	0	NaN	0.0634929	0.893127	NA
HDL_C	HDL Cholesterol	mmol/L	Cholesterol		Composite	TRUE	23406	23706	XL_HDL_CE + XL_HDL_FC + L_HDL_CE + L_HDL_FC + M_HDL_CE + M_HDL_FC + S_HDL_CE + S_HDL_FC	XL_HDL_C + L_HDL_C + M_HDL_C + S_HDL_C	Cholesterol Cholesterol	1987	0.0161336	0.0172089	2751	4403	0	0.170813	0.0684408	0.890307	0.0314246
XS_VLDL_PL	Phospholipids in Very Small VLDL	mmol/L	Lipoprotein subclasses	Very small VLDL (average diameter 31.3 nm)	Non-derived	TRUE	23518	23818			Lipoprotein subclasses Very small VLDL (average diameter 31.3 nm)	643	0.00522089	0.00648987	0	0	0	NaN	0.0625416	0.880333	NA
XL_VLDL_PL_pct	Phospholipids to Total Lipids in Very Large VLDL percentage	%	Relative lipoprotein lipid concentrations	Very large VLDL ratios	Percentage	TRUE	23584	23884	XL_VLDL_PL / (XL_VLDL_CE + XL_VLDL_FC + XL_VLDL_PL + XL_VLDL_TG) * 100	XL_VLDL_PL / XL_VLDL_L * 100	Relative lipoprotein lipid concentrations Very large VLDL ratios	735	0.0059679	0.00546989	1	0	0	0.142854	0.0640256	0.869394	NA
L_HDL_TG	Triglycerides in Large HDL	mmol/L	Lipoprotein subclasses	Large HDL (average diameter 12.1 nm)	Non-derived	TRUE	23564	23864			Lipoprotein subclasses Large HDL (average diameter 12.1 nm)	1007	0.00817642	0.00455857	0	0	0	NaN	0.060893	0.858286	NA
L_LDL_L	Total Lipids in Large LDL	mmol/L	Lipoprotein subclasses	Large LDL (average diameter 25.5 nm)	Composite	TRUE	23531	23831	L_LDL_CE + L_LDL_FC + L_LDL_PL + L_LDL_TG	L_LDL_C + L_LDL_PL + L_LDL_TG	Lipoprotein subclasses Large LDL (average diameter 25.5 nm)	1807	0.0146721	0.0121481	0	0	0	NaN	0.0654634	0.853519	NA
M_HDL_C	Cholesterol in Medium HDL	mmol/L	Lipoprotein subclasses	Medium HDL (average diameter 10.9 nm)	Composite	TRUE	23568	23868	M_HDL_CE + M_HDL_FC	M_HDL_CE + M_HDL_FC	Lipoprotein subclasses Medium HDL (average diameter 10.9 nm)	1468	0.0119195	0.0112143	2578	4009	0	0.167814	0.0668137	0.847518	0.0160528
HDL_CE	Cholesteryl Esters in HDL	mmol/L	Cholesteryl esters		Composite	TRUE	23418	23718	XL_HDL_CE + L_HDL_CE + M_HDL_CE + S_HDL_CE	XL_HDL_CE + L_HDL_CE + M_HDL_CE + S_HDL_CE	Cholesteryl esters Cholesteryl esters	1712	0.0139007	0.0142823	2758	4272	0	0.172312	0.0668575	0.846108	0.0271373
IDL_CE	Cholesteryl Esters in IDL	mmol/L	Lipoprotein subclasses	IDL (average diameter 28.6 nm)	Non-derived	TRUE	23527	23827			Lipoprotein subclasses IDL (average diameter 28.6 nm)	1348	0.0109452	0.0114057	0	0	0	NaN	0.0618751	0.845875	NA
M_HDL_PL	Phospholipids in Medium HDL	mmol/L	Lipoprotein subclasses	Medium HDL (average diameter 10.9 nm)	Non-derived	TRUE	23567	23867			Lipoprotein subclasses Medium HDL (average diameter 10.9 nm)	1531	0.0124311	0.0112143	993	2512	0	0.154254	0.0625549	0.843155	0.0101286
L_LDL_C	Cholesterol in Large LDL	mmol/L	Lipoprotein subclasses	Large LDL (average diameter 25.5 nm)	Composite	TRUE	23533	23833	L_LDL_CE + L_LDL_FC	L_LDL_CE + L_LDL_FC	Lipoprotein subclasses Large LDL (average diameter 25.5 nm)	1531	0.0124311	0.0121481	0	0	0	NaN	0.0647509	0.838397	NA
XS_VLDL_FC	Free Cholesterol in Very Small VLDL	mmol/L	Lipoprotein subclasses	Very small VLDL (average diameter 31.3 nm)	Non-derived	TRUE	23521	23821			Lipoprotein subclasses Very small VLDL (average diameter 31.3 nm)	825	0.00669866	0.00648987	0	0	0	NaN	0.0611839	0.83279	NA
M_HDL_CE	Cholesteryl Esters in Medium HDL	mmol/L	Lipoprotein subclasses	Medium HDL (average diameter 10.9 nm)	Non-derived	TRUE	23569	23869			Lipoprotein subclasses Medium HDL (average diameter 10.9 nm)	1375	0.0111644	0.0112143	2578	3935	0	0.16818	0.06562	0.815855	0.0159716
Total_FC	Total Free Cholesterol	mmol/L	Free cholesterol		Composite	TRUE	23419	23719	XXL_VLDL_FC + XL_VLDL_FC + L_VLDL_FC + M_VLDL_FC + S_VLDL_FC + XS_VLDL_FC + IDL_FC + L_LDL_FC + M_LDL_FC + S_LDL_FC + XL_HDL_FC + L_HDL_FC + M_HDL_FC + S_HDL_FC	VLDL_FC + IDL_FC + LDL_FC + HDL_FC	Free cholesterol Free cholesterol	2541	0.0206319	0.0157824	0	0	0	NaN	0.0624176	0.815667	NA
L_HDL_P	Concentration of Large HDL Particles	mmol/L	Lipoprotein subclasses	Large HDL (average diameter 12.1 nm)	Non-derived	TRUE	23558	23858			Lipoprotein subclasses Large HDL (average diameter 12.1 nm)	367	0.00297989	0.00455857	2667	4491	0	0.149868	0.0624289	0.810195	0.0862206
XL_HDL_CE_pct_C	Cholesteryl Esters to Cholesterol in Very Large HDL percentage	%	Relative lipoprotein cholesterol concentrations	Very large HDL ratios	Percentage	FALSE	NA	NA	XL_HDL_CE / (XL_HDL_CE + XL_HDL_FC) * 100	XL_HDL_CE / XL_HDL_C * 100	Relative lipoprotein cholesterol concentrations Very large HDL ratios	274	0.00222477	0.00222477	1104	2954	0	0.108361	0.0609242	0.799904	0.129432
S_HDL_PL	Phospholipids in Small HDL	mmol/L	Lipoprotein subclasses	Small HDL (average diameter 8.7 nm)	Non-derived	TRUE	23574	23874			Lipoprotein subclasses Small HDL (average diameter 8.7 nm)	1624	0.0131862	0.0126874	7	0	0	0.174045	0.0591099	0.787419	0.011722
XXL_VLDL_CE_pct_C	Cholesteryl Esters to Cholesterol in Chylomicrons and Extremely Large VLDL percentage	%	Relative lipoprotein cholesterol concentrations	Chylomicrons and extremely large VLDL ratios	Percentage	FALSE	NA	NA	XXL_VLDL_CE / (XXL_VLDL_CE + XXL_VLDL_FC) * 100	XXL_VLDL_CE / XXL_VLDL_C * 100	Relative lipoprotein cholesterol concentrations Chylomicrons and extremely large VLDL ratios	367	0.00297989	0.00297989	18	0	0	0.203273	0.056466	0.781363	0.0127198
S_HDL_C	Cholesterol in Small HDL	mmol/L	Lipoprotein subclasses	Small HDL (average diameter 8.7 nm)	Composite	TRUE	23575	23875	S_HDL_CE + S_HDL_FC	S_HDL_CE + S_HDL_FC	Lipoprotein subclasses Small HDL (average diameter 8.7 nm)	1715	0.0139251	0.0126874	474	616	0	0.182841	0.0621444	0.774717	0.0171839
S_HDL_L	Total Lipids in Small HDL	mmol/L	Lipoprotein subclasses	Small HDL (average diameter 8.7 nm)	Composite	TRUE	23573	23873	S_HDL_CE + S_HDL_FC + S_HDL_PL + S_HDL_TG	S_HDL_C + S_HDL_PL + S_HDL_TG	Lipoprotein subclasses Small HDL (average diameter 8.7 nm)	1992	0.0161742	0.0126874	39	0	0	0.184431	0.0598398	0.773103	0.0108786
IDL_C	Cholesterol in IDL	mmol/L	Lipoprotein subclasses	IDL (average diameter 28.6 nm)	Composite	TRUE	23526	23826	IDL_CE + IDL_FC	IDL_CE + IDL_FC	Lipoprotein subclasses IDL (average diameter 28.6 nm)	1533	0.0124473	0.0114057	0	0	0	NaN	0.0582493	0.771546	NA
Remnant_C	Remnant Cholesterol (Non-HDL- Non-LDL -Cholesterol)	mmol/L	Cholesterol		Composite	TRUE	23402	23702	XXL_VLDL_CE + XXL_VLDL_FC + XL_VLDL_CE + XL_VLDL_FC + L_VLDL_CE + L_VLDL_FC + M_VLDL_CE + M_VLDL_FC + S_VLDL_CE + S_VLDL_FC + XS_VLDL_CE + XS_VLDL_FC + IDL_CE + IDL_FC	Total_C - HDL_C - LDL_C	Cholesterol Cholesterol	2630	0.0213545	0.0172089	0	0	0	NaN	0.0581045	0.730255	NA
L_HDL_L	Total Lipids in Large HDL	mmol/L	Lipoprotein subclasses	Large HDL (average diameter 12.1 nm)	Composite	TRUE	23559	23859	L_HDL_CE + L_HDL_FC + L_HDL_PL + L_HDL_TG	L_HDL_C + L_HDL_PL + L_HDL_TG	Lipoprotein subclasses Large HDL (average diameter 12.1 nm)	1187	0.00963795	0.00455857	2446	4129	0	0.146783	0.057985	0.728161	0.0875183
M_HDL_FC_pct	Free Cholesterol to Total Lipids in Medium HDL percentage	%	Relative lipoprotein lipid concentrations	Medium HDL ratios	Percentage	TRUE	23642	23942	M_HDL_FC / (M_HDL_CE + M_HDL_FC + M_HDL_PL + M_HDL_TG) * 100	M_HDL_FC / M_HDL_L * 100	Relative lipoprotein lipid concentrations Medium HDL ratios	1624	0.0131862	0.0129751	1885	3247	0	0.143718	0.0561234	0.723016	0.0811378
XXL_VLDL_C_pct	Cholesterol to Total Lipids in Chylomicrons and Extremely Large VLDL percentage	%	Relative lipoprotein lipid concentrations	Chylomicrons and extremely large VLDL ratios	Percentage	TRUE	23580	23880	(XXL_VLDL_CE + XXL_VLDL_FC) / (XXL_VLDL_CE + XXL_VLDL_FC + XXL_VLDL_PL + XXL_VLDL_TG) * 100	XXL_VLDL_C / XXL_VLDL_L * 100	Relative lipoprotein lipid concentrations Chylomicrons and extremely large VLDL ratios	640	0.00519653	0.00482709	2119	3589	0	0.169518	0.0654242	0.716179	0.0187019
LDL_CE	Cholesteryl Esters in LDL	mmol/L	Cholesteryl esters		Composite	TRUE	23417	23717	L_LDL_CE + M_LDL_CE + S_LDL_CE	L_LDL_CE + M_LDL_CE + S_LDL_CE	Cholesteryl esters Cholesteryl esters	1531	0.0124311	0.0142823	0	0	0	NaN	0.0584726	0.714019	NA
L_HDL_FC	Free Cholesterol in Large HDL	mmol/L	Lipoprotein subclasses	Large HDL (average diameter 12.1 nm)	Non-derived	TRUE	23563	23863			Lipoprotein subclasses Large HDL (average diameter 12.1 nm)	275	0.00223289	0.00455857	2188	3947	0	0.137587	0.0561617	0.71244	0.100017
non_HDL_C	Total Cholesterol Minus HDL-C	mmol/L	Cholesterol		Composite	TRUE	23401	23701	XXL_VLDL_CE + XXL_VLDL_FC + XL_VLDL_CE + XL_VLDL_FC + L_VLDL_CE + L_VLDL_FC + M_VLDL_CE + M_VLDL_FC + S_VLDL_CE + S_VLDL_FC + XS_VLDL_CE + XS_VLDL_FC + L_LDL_CE + L_LDL_FC + M_LDL_CE + M_LDL_FC + S_LDL_CE + S_LDL_FC + IDL_CE + IDL_FC	Total_C - HDL_C	Cholesterol Cholesterol	2630	0.0213545	0.0172089	0	0	0	NaN	0.058038	0.711894	NA
Glucose	Glucose	mmol/L	Glycolysis related metabolites		Non-derived	TRUE	23470	23770			Glycolysis related metabolites Glycolysis related metabolites	954	0.00774608	0.0075228	0	0	0	NaN	-0.0522028	0.698554	NA
L_HDL_C	Cholesterol in Large HDL	mmol/L	Lipoprotein subclasses	Large HDL (average diameter 12.1 nm)	Composite	TRUE	23561	23861	L_HDL_CE + L_HDL_FC	L_HDL_CE + L_HDL_FC	Lipoprotein subclasses Large HDL (average diameter 12.1 nm)	364	0.00295553	0.00455857	2479	4115	0	0.145936	0.0573131	0.697429	0.0910443
L_HDL_CE	Cholesteryl Esters in Large HDL	mmol/L	Lipoprotein subclasses	Large HDL (average diameter 12.1 nm)	Non-derived	TRUE	23562	23862			Lipoprotein subclasses Large HDL (average diameter 12.1 nm)	272	0.00220853	0.00455857	2517	4123	0	0.14842	0.0574822	0.691268	0.0878134
LDL_L	Total Lipids in LDL	mmol/L	Total lipids		Composite	TRUE	23425	23725	L_LDL_CE + L_LDL_FC + L_LDL_PL + L_LDL_TG + M_LDL_CE + M_LDL_FC + M_LDL_PL + M_LDL_TG + S_LDL_CE + S_LDL_FC + S_LDL_PL + S_LDL_TG	L_LDL_L + M_LDL_L + S_LDL_L	Total lipids Total lipids	1992	0.0161742	0.0208044	0	0	0	NaN	0.0572587	0.690458	NA
L_VLDL_FC_pct	Free Cholesterol to Total Lipids in Large VLDL percentage	%	Relative lipoprotein lipid concentrations	Large VLDL ratios	Percentage	TRUE	23592	23892	L_VLDL_FC / (L_VLDL_CE + L_VLDL_FC + L_VLDL_PL + L_VLDL_TG) * 100	L_VLDL_FC / L_VLDL_L * 100	Relative lipoprotein lipid concentrations Large VLDL ratios	644	0.00522901	0.00485551	0	0	0	NaN	0.0552808	0.689742	NA
Ala	Alanine	mmol/L	Amino acids		Non-derived	TRUE	23460	23760			Amino acids Amino acids	911	0.00739694	0.00853571	0	0	0	NaN	-0.0507813	0.687626	NA
XXL_VLDL_FC_by_CE	Free Cholesterol to Cholesteryl Esters in Chylomicrons and Extremely Large VLDL ratio	ratio	Relative lipoprotein lipid concentrations	Chylomicrons and extremely large VLDL ratios	Ratio	FALSE	NA	NA	XXL_VLDL_FC / XXL_VLDL_CE	XXL_VLDL_FC / XXL_VLDL_CE	Relative lipoprotein lipid concentrations Chylomicrons and extremely large VLDL ratios	367	0.00297989	0.00482709	9	0	0	-0.204053	-0.0519485	0.685688	0.00772475
L_LDL_PL	Phospholipids in Large LDL	mmol/L	Lipoprotein subclasses	Large LDL (average diameter 25.5 nm)	Non-derived	TRUE	23532	23832			Lipoprotein subclasses Large LDL (average diameter 25.5 nm)	1624	0.0131862	0.0121481	0	0	0	NaN	0.057095	0.685043	NA
L_HDL_PL	Phospholipids in Large HDL	mmol/L	Lipoprotein subclasses	Large HDL (average diameter 12.1 nm)	Non-derived	TRUE	23560	23860			Lipoprotein subclasses Large HDL (average diameter 12.1 nm)	458	0.00371877	0.00455857	2197	3807	0	0.143243	0.054591	0.682616	0.0874497
Val	Valine	mmol/L	Amino acids	Branched-chain amino acids	Non-derived	TRUE	23467	23767			Amino acids Branched-chain amino acids	949	0.00770549	0.00591512	205	0	0	-0.14976	-0.0519367	0.682357	0.00849959
LDL_C	LDL Cholesterol	mmol/L	Cholesterol		Composite	TRUE	23405	23705	L_LDL_CE + L_LDL_FC + M_LDL_CE + M_LDL_FC + S_LDL_CE + S_LDL_FC	L_LDL_C + M_LDL_C + S_LDL_C	Cholesterol Cholesterol	1622	0.01317	0.0172089	0	0	0	NaN	0.0569841	0.679639	NA
L_VLDL_FC_by_CE	Free Cholesterol to Cholesteryl Esters in Large VLDL ratio	ratio	Relative lipoprotein lipid concentrations	Large VLDL ratios	Ratio	FALSE	NA	NA	L_VLDL_FC / L_VLDL_CE	L_VLDL_FC / L_VLDL_CE	Relative lipoprotein lipid concentrations Large VLDL ratios	368	0.00298801	0.00485551	2612	5284	0	-0.161506	-0.062112	0.678962	0.0408883
S_VLDL_CE_pct	Cholesteryl Esters to Total Lipids in Small VLDL percentage	%	Relative lipoprotein lipid concentrations	Small VLDL ratios	Percentage	TRUE	23601	23901	S_VLDL_CE / (S_VLDL_CE + S_VLDL_FC + S_VLDL_PL + S_VLDL_TG) * 100	S_VLDL_CE / S_VLDL_L * 100	Relative lipoprotein lipid concentrations Small VLDL ratios	1438	0.011676	0.0114283	2	0	0	0.122527	0.0546501	0.678188	0.00351834
Tyr	Tyrosine	mmol/L	Amino acids	Aromatic amino acids	Non-derived	TRUE	23469	23769			Amino acids Aromatic amino acids	734	0.00595978	0.00563905	0	0	0	NaN	-0.0531935	0.672151	NA
Lactate	Lactate	mmol/L	Glycolysis related metabolites		Non-derived	TRUE	23471	23771			Glycolysis related metabolites Glycolysis related metabolites	752	0.00610593	0.0075228	12	0	0	0.116052	0.0507368	0.654107	0.00535988
L_VLDL_CE_pct_C	Cholesteryl Esters to Cholesterol in Large VLDL percentage	%	Relative lipoprotein cholesterol concentrations	Large VLDL ratios	Percentage	FALSE	NA	NA	L_VLDL_CE / (L_VLDL_CE + L_VLDL_FC) * 100	L_VLDL_CE / L_VLDL_C * 100	Relative lipoprotein cholesterol concentrations Large VLDL ratios	368	0.00298801	0.00298801	2487	4949	0	0.160063	0.0600741	0.645377	0.0453779
XL_HDL_TG	Triglycerides in Very Large HDL	mmol/L	Lipoprotein subclasses	Very large HDL (average diameter 14.3 nm)	Non-derived	TRUE	23557	23857			Lipoprotein subclasses Very large HDL (average diameter 14.3 nm)	736	0.00597601	0.00318172	0	0	0	NaN	0.0473685	0.645035	NA
VLDL_TG_pct	Triglycerides to Total Lipids in VLDL percentage	%	Relative lipid concentrations		Percentage	FALSE	NA	NA	(XXL_VLDL_TG + XL_VLDL_TG + L_VLDL_TG + M_VLDL_TG + S_VLDL_TG + XS_VLDL_TG) / (XXL_VLDL_CE + XXL_VLDL_FC + XXL_VLDL_PL + XXL_VLDL_TG + XL_VLDL_CE + XL_VLDL_FC + XL_VLDL_PL + XL_VLDL_TG + L_VLDL_CE + L_VLDL_FC + L_VLDL_PL + L_VLDL_TG + M_VLDL_CE + M_VLDL_FC + M_VLDL_PL + M_VLDL_TG + S_VLDL_CE + S_VLDL_FC + S_VLDL_PL + S_VLDL_TG + XS_VLDL_CE + XS_VLDL_FC + XS_VLDL_PL + XS_VLDL_TG) * 100	VLDL_TG / VLDL_L * 100	Relative lipid concentrations Relative lipid concentrations	2446	0.0198605	0.0201207	2194	4135	0	-0.162318	-0.0599003	0.644879	0.0249223
XL_VLDL_C_pct	Cholesterol to Total Lipids in Very Large VLDL percentage	%	Relative lipoprotein lipid concentrations	Very large VLDL ratios	Percentage	TRUE	23585	23885	(XL_VLDL_CE + XL_VLDL_FC) / (XL_VLDL_CE + XL_VLDL_FC + XL_VLDL_PL + XL_VLDL_TG) * 100	XL_VLDL_C / XL_VLDL_L * 100	Relative lipoprotein lipid concentrations Very large VLDL ratios	735	0.0059679	0.00546989	1000	3266	0	0.151457	0.0571592	0.641335	0.00787384
L_LDL_FC	Free Cholesterol in Large LDL	mmol/L	Lipoprotein subclasses	Large LDL (average diameter 25.5 nm)	Non-derived	TRUE	23535	23835			Lipoprotein subclasses Large LDL (average diameter 25.5 nm)	1440	0.0116922	0.0121481	0	0	0	NaN	0.0538222	0.637389	NA
S_HDL_P	Concentration of Small HDL Particles	mmol/L	Lipoprotein subclasses	Small HDL (average diameter 8.7 nm)	Non-derived	TRUE	23572	23872			Lipoprotein subclasses Small HDL (average diameter 8.7 nm)	1623	0.0131781	0.0126874	189	0	0	0.185233	0.0542344	0.637012	0.0136845
VLDL_CE	Cholesteryl Esters in VLDL	mmol/L	Cholesteryl esters		Composite	TRUE	23416	23716	XXL_VLDL_CE + XL_VLDL_CE + L_VLDL_CE + M_VLDL_CE + S_VLDL_CE + XS_VLDL_CE	XXL_VLDL_CE + XL_VLDL_CE + L_VLDL_CE + M_VLDL_CE + S_VLDL_CE + XS_VLDL_CE	Cholesteryl esters Cholesteryl esters	1714	0.013917	0.0142823	0	0	0	NaN	0.050819	0.631241	NA
L_LDL_CE_pct	Cholesteryl Esters to Total Lipids in Large LDL percentage	%	Relative lipoprotein lipid concentrations	Large LDL ratios	Percentage	TRUE	23616	23916	L_LDL_CE / (L_LDL_CE + L_LDL_FC + L_LDL_PL + L_LDL_TG) * 100	L_LDL_CE / L_LDL_L * 100	Relative lipoprotein lipid concentrations Large LDL ratios	1807	0.0146721	0.0142999	0	0	0	NaN	0.0520038	0.626363	NA
M_HDL_FC_pct_C	Free Cholesterol to Cholesterol in Medium HDL percentage	%	Relative lipoprotein cholesterol concentrations	Medium HDL ratios	Percentage	FALSE	NA	NA	M_HDL_FC / (M_HDL_CE + M_HDL_FC) * 100	M_HDL_FC / M_HDL_C * 100	Relative lipoprotein cholesterol concentrations Medium HDL ratios	1468	0.0119195	0.0119195	12	0	0	-0.188244	0.0459654	0.624842	0.00438527
M_HDL_CE_pct_C	Cholesteryl Esters to Cholesterol in Medium HDL percentage	%	Relative lipoprotein cholesterol concentrations	Medium HDL ratios	Percentage	FALSE	NA	NA	M_HDL_CE / (M_HDL_CE + M_HDL_FC) * 100	M_HDL_CE / M_HDL_C * 100	Relative lipoprotein cholesterol concentrations Medium HDL ratios	1468	0.0119195	0.0119195	11	0	0	0.187363	-0.0462015	0.624662	0.00377071
M_HDL_FC_by_CE	Free Cholesterol to Cholesteryl Esters in Medium HDL ratio	ratio	Relative lipoprotein lipid concentrations	Medium HDL ratios	Ratio	FALSE	NA	NA	M_HDL_FC / M_HDL_CE	M_HDL_FC / M_HDL_CE	Relative lipoprotein lipid concentrations Medium HDL ratios	1468	0.0119195	0.0129751	11	0	0	-0.188159	0.0460553	0.624466	0.00383505
L_HDL_FC_pct	Free Cholesterol to Total Lipids in Large HDL percentage	%	Relative lipoprotein lipid concentrations	Large HDL ratios	Percentage	TRUE	23637	23937	L_HDL_FC / (L_HDL_CE + L_HDL_FC + L_HDL_PL + L_HDL_TG) * 100	L_HDL_FC / L_HDL_L * 100	Relative lipoprotein lipid concentrations Large HDL ratios	1187	0.00963795	0.00852421	171	124	0	-0.216244	0.0393478	0.617999	0.0195817
S_VLDL_FC	Free Cholesterol in Small VLDL	mmol/L	Lipoprotein subclasses	Small VLDL (average diameter 36.8 nm)	Non-derived	TRUE	23514	23814			Lipoprotein subclasses Small VLDL (average diameter 36.8 nm)	1255	0.0101901	0.00787948	0	0	0	NaN	0.0511645	0.617417	NA
Total_BCAA	Total Concentration of Branched-Chain Amino Acids (Leucine + Isoleucine + Valine)	mmol/L	Amino acids	Branched-chain amino acids	Composite	TRUE	23464	23764	Leu + Ile + Val	Leu + Ile + Val	Amino acids Branched-chain amino acids	1317	0.0106935	0.00591512	25	0	0	-0.147932	-0.0470481	0.615377	0.00701547
XL_HDL_P	Concentration of Very Large HDL Particles	mmol/L	Lipoprotein subclasses	Very large HDL (average diameter 14.3 nm)	Non-derived	TRUE	23551	23851			Lipoprotein subclasses Very large HDL (average diameter 14.3 nm)	265	0.00215169	0.00318172	699	1767	0	0.0420255	0.0508703	0.607778	0.183491
VLDL_FC_pct_C	Free Cholesterol to Cholesterol in VLDL percentage	%	Relative cholesterol concentrations		Percentage	FALSE	NA	NA	(XXL_VLDL_FC + XL_VLDL_FC + L_VLDL_FC + M_VLDL_FC + S_VLDL_FC + XS_VLDL_FC) / (XXL_VLDL_CE + XL_VLDL_CE + L_VLDL_CE + M_VLDL_CE + S_VLDL_CE + XS_VLDL_CE + XXL_VLDL_FC + XL_VLDL_FC + L_VLDL_FC + M_VLDL_FC + S_VLDL_FC + XS_VLDL_FC)	VLDL_FC / VLDL_C * 100	Relative cholesterol concentrations Relative cholesterol concentrations	1989	0.0161499	0.016702	3096	5332	0	-0.169188	-0.0590617	0.60745	0.037971
S_VLDL_C	Cholesterol in Small VLDL	mmol/L	Lipoprotein subclasses	Small VLDL (average diameter 36.8 nm)	Composite	TRUE	23512	23812	S_VLDL_CE + S_VLDL_FC	S_VLDL_CE + S_VLDL_FC	Lipoprotein subclasses Small VLDL (average diameter 36.8 nm)	1255	0.0101901	0.00787948	0	0	0	NaN	0.0490696	0.606294	NA
VLDL_CE_pct_C	Cholesteryl Esters to Cholesterol in VLDL percentage	%	Relative cholesterol concentrations		Percentage	FALSE	NA	NA	(XXL_VLDL_CE + XL_VLDL_CE + L_VLDL_CE + M_VLDL_CE + S_VLDL_CE + XS_VLDL_CE) / (XXL_VLDL_CE + XL_VLDL_CE + L_VLDL_CE + M_VLDL_CE + S_VLDL_CE + XS_VLDL_CE + XXL_VLDL_FC + XL_VLDL_FC + L_VLDL_FC + M_VLDL_FC + S_VLDL_FC + XS_VLDL_FC)	VLDL_CE / VLDL_C * 100	Relative cholesterol concentrations Relative cholesterol concentrations	1989	0.0161499	0.016702	3000	5249	0	0.167388	0.0585398	0.602452	0.0399319
VLDL_FC_by_CE	Free Cholesterol to Cholesteryl Esters in VLDL percentage	ratio	Relative lipid concentrations		Ratio	FALSE	NA	NA	(XXL_VLDL_FC + XL_VLDL_FC + L_VLDL_FC + M_VLDL_FC + S_VLDL_FC + XS_VLDL_FC) / (XXL_VLDL_CE + XL_VLDL_CE + L_VLDL_CE + M_VLDL_CE + S_VLDL_CE + XS_VLDL_CE)	VLDL_FC / VLDL_CE	Relative lipid concentrations Relative lipid concentrations	1989	0.0161499	0.0201207	2966	5197	0	-0.166929	-0.0583331	0.600158	0.0400823
IDL_TG	Triglycerides in IDL	mmol/L	Lipoprotein subclasses	IDL (average diameter 28.6 nm)	Non-derived	TRUE	23529	23829			Lipoprotein subclasses IDL (average diameter 28.6 nm)	1191	0.00967043	0.0114057	0	0	0	NaN	0.0406896	0.600143	NA
L_LDL_P	Concentration of Large LDL Particles	mmol/L	Lipoprotein subclasses	Large LDL (average diameter 25.5 nm)	Non-derived	TRUE	23530	23830			Lipoprotein subclasses Large LDL (average diameter 25.5 nm)	1348	0.0109452	0.0121481	0	0	0	NaN	0.0511652	0.588984	NA
L_VLDL_FC_pct_C	Free Cholesterol to Cholesterol in Large VLDL percentage	%	Relative lipoprotein cholesterol concentrations	Large VLDL ratios	Percentage	FALSE	NA	NA	L_VLDL_FC / (L_VLDL_CE + L_VLDL_FC) * 100	L_VLDL_FC / L_VLDL_C * 100	Relative lipoprotein cholesterol concentrations Large VLDL ratios	368	0.00298801	0.00298801	2159	4247	0	-0.156462	-0.0561274	0.588184	0.053103
XL_VLDL_CE_pct	Cholesteryl Esters to Total Lipids in Very Large VLDL percentage	%	Relative lipoprotein lipid concentrations	Very large VLDL ratios	Percentage	TRUE	23586	23886	XL_VLDL_CE / (XL_VLDL_CE + XL_VLDL_FC + XL_VLDL_PL + XL_VLDL_TG) * 100	XL_VLDL_CE / XL_VLDL_L * 100	Relative lipoprotein lipid concentrations Very large VLDL ratios	735	0.0059679	0.00546989	1154	2941	0	0.151654	0.0540107	0.583742	0.00887447
XL_VLDL_FC_by_CE	Free Cholesterol to Cholesteryl Esters in Very Large VLDL ratio	ratio	Relative lipoprotein lipid concentrations	Very large VLDL ratios	Ratio	FALSE	NA	NA	XL_VLDL_FC / XL_VLDL_CE	XL_VLDL_FC / XL_VLDL_CE	Relative lipoprotein lipid concentrations Very large VLDL ratios	367	0.00297989	0.00546989	1856	3228	0	-0.152112	-0.0542274	0.58356	0.0128751
S_HDL_FC_pct	Free Cholesterol to Total Lipids in Small HDL percentage	%	Relative lipoprotein lipid concentrations	Small HDL ratios	Percentage	TRUE	23647	23947	S_HDL_FC / (S_HDL_CE + S_HDL_FC + S_HDL_PL + S_HDL_TG) * 100	S_HDL_FC / S_HDL_L * 100	Relative lipoprotein lipid concentrations Small HDL ratios	1992	0.0161742	0.0157994	142	111	0	-0.235856	0.0478747	0.582757	0.0198104
S_HDL_CE	Cholesteryl Esters in Small HDL	mmol/L	Lipoprotein subclasses	Small HDL (average diameter 8.7 nm)	Non-derived	TRUE	23576	23876			Lipoprotein subclasses Small HDL (average diameter 8.7 nm)	1623	0.0131781	0.0126874	479	613	0	0.187273	0.0524891	0.582588	0.0185278
IDL_P	Concentration of IDL Particles	mmol/L	Lipoprotein subclasses	IDL (average diameter 28.6 nm)	Non-derived	TRUE	23523	23823			Lipoprotein subclasses IDL (average diameter 28.6 nm)	1072	0.0087042	0.0114057	0	0	0	NaN	0.0487949	0.582236	NA
DHA	Docosahexaenoic Acid	mmol/L	Fatty acids		Non-derived	TRUE	23450	23750			Fatty acids Fatty acids	999	0.00811147	0.0112546	0	0	0	NaN	0.0517802	0.581944	NA
S_VLDL_CE	Cholesteryl Esters in Small VLDL	mmol/L	Lipoprotein subclasses	Small VLDL (average diameter 36.8 nm)	Non-derived	TRUE	23513	23813			Lipoprotein subclasses Small VLDL (average diameter 36.8 nm)	734	0.00595978	0.00787948	0	0	0	NaN	0.0466945	0.580901	NA
S_HDL_CE_pct_C	Cholesteryl Esters to Cholesterol in Small HDL percentage	%	Relative lipoprotein cholesterol concentrations	Small HDL ratios	Percentage	FALSE	NA	NA	S_HDL_CE / (S_HDL_CE + S_HDL_FC) * 100	S_HDL_CE / S_HDL_C * 100	Relative lipoprotein cholesterol concentrations Small HDL ratios	1715	0.0139251	0.0139251	9	0	0	0.191693	-0.0438128	0.573259	0.00522774
S_HDL_FC_by_CE	Free Cholesterol to Cholesteryl Esters in Small HDL ratio	ratio	Relative lipoprotein lipid concentrations	Small HDL ratios	Ratio	FALSE	NA	NA	S_HDL_FC / S_HDL_CE	S_HDL_FC / S_HDL_CE	Relative lipoprotein lipid concentrations Small HDL ratios	1715	0.0139251	0.0157994	13	0	0	-0.190785	0.0436684	0.571892	0.00513675
L_HDL_C_pct	Cholesterol to Total Lipids in Large HDL percentage	%	Relative lipoprotein lipid concentrations	Large HDL ratios	Percentage	TRUE	23635	23935	(L_HDL_CE + L_HDL_FC) / (L_HDL_CE + L_HDL_FC + L_HDL_PL + L_HDL_TG) * 100	L_HDL_C / L_HDL_L * 100	Relative lipoprotein lipid concentrations Large HDL ratios	1187	0.00963795	0.00852421	342	0	0	0.073429	0.046476	0.570191	0.14163
Total_FA	Total Fatty Acids	mmol/L	Fatty acids		Composite	TRUE	23442	23742	Omega_3 + Omega_6 + MUFA + SFA	PUFA + MUFA + SFA	Fatty acids Fatty acids	2068	0.0167913	0.0112546	0	0	0	NaN	0.046131	0.569244	NA
Leu	Leucine	mmol/L	Amino acids	Branched-chain amino acids	Non-derived	TRUE	23466	23766			Amino acids Branched-chain amino acids	371	0.00301237	0.00591512	0	0	0	NaN	-0.0428334	0.569228	NA
IDL_FC	Free Cholesterol in IDL	mmol/L	Lipoprotein subclasses	IDL (average diameter 28.6 nm)	Non-derived	TRUE	23528	23828			Lipoprotein subclasses IDL (average diameter 28.6 nm)	1441	0.0117003	0.0114057	0	0	0	NaN	0.0472657	0.568259	NA
LDL_PL	Phospholipids in LDL	mmol/L	Phospholipids		Composite	TRUE	23413	23713	L_LDL_PL + M_LDL_PL + S_LDL_PL	L_LDL_PL + M_LDL_PL + S_LDL_PL	Phospholipids Phospholipids	1624	0.0131862	0.0154211	0	0	0	NaN	0.0503839	0.565813	NA
S_VLDL_PL	Phospholipids in Small VLDL	mmol/L	Lipoprotein subclasses	Small VLDL (average diameter 36.8 nm)	Non-derived	TRUE	23511	23811			Lipoprotein subclasses Small VLDL (average diameter 36.8 nm)	917	0.00744566	0.00787948	0	0	0	NaN	0.0459925	0.561486	NA
S_HDL_FC_pct_C	Free Cholesterol to Cholesterol in Small HDL percentage	%	Relative lipoprotein cholesterol concentrations	Small HDL ratios	Percentage	FALSE	NA	NA	S_HDL_FC / (S_HDL_CE + S_HDL_FC) * 100	S_HDL_FC / S_HDL_C * 100	Relative lipoprotein cholesterol concentrations Small HDL ratios	1715	0.0139251	0.0139251	15	0	0	-0.192127	0.0427792	0.560778	0.00550563
L_LDL_TG	Triglycerides in Large LDL	mmol/L	Lipoprotein subclasses	Large LDL (average diameter 25.5 nm)	Non-derived	TRUE	23536	23836			Lipoprotein subclasses Large LDL (average diameter 25.5 nm)	1284	0.0104256	0.0121481	0	0	0	NaN	0.0369734	0.557771	NA
XL_VLDL_CE_pct_C	Cholesteryl Esters to Cholesterol in Very Large VLDL percentage	%	Relative lipoprotein cholesterol concentrations	Very large VLDL ratios	Percentage	FALSE	NA	NA	XL_VLDL_CE / (XL_VLDL_CE + XL_HDL_FC) * 100	XL_VLDL_CE / XL_VLDL_C * 100	Relative lipoprotein cholesterol concentrations Very large VLDL ratios	367	0.00297989	0.00297989	1910	3270	0	0.154331	0.0531359	0.553678	0.0125594
Clinical_LDL_C	Clinical LDL Cholesterol	mmol/L	Cholesterol		Non-derived	TRUE	23404	23704			Cholesterol Cholesterol	1348	0.0109452	0.0172089	0	0	0	NaN	0.0496415	0.552449	NA
IDL_CE_pct_C	Cholesteryl Esters to Cholesterol in IDL percentage	%	Relative lipoprotein cholesterol concentrations	IDL ratios	Percentage	FALSE	NA	NA	IDL_CE / (IDL_CE + IDL_FC) * 100	IDL_CE / IDL_C * 100	Relative lipoprotein cholesterol concentrations IDL ratios	1533	0.0124473	0.0124473	0	0	0	NaN	0.0450273	0.55172	NA
IDL_FC_by_CE	Free Cholesterol to Cholesteryl Esters in IDL percentage	ratio	Relative lipoprotein lipid concentrations	IDL ratios	Ratio	FALSE	NA	NA	IDL_FC / IDL_CE	IDL_FC / IDL_CE	Relative lipoprotein lipid concentrations IDL ratios	1533	0.0124473	0.0136856	0	0	0	NaN	-0.0447888	0.547248	NA
VLDL_CE_pct	Cholesteryl Esters to Total Lipids in VLDL percentage	%	Relative lipid concentrations		Percentage	FALSE	NA	NA	(XXL_VLDL_CE + XL_VLDL_CE + L_VLDL_CE + M_VLDL_CE + S_VLDL_CE + XS_VLDL_CE) / (XXL_VLDL_CE + XXL_VLDL_FC + XXL_VLDL_PL + XXL_VLDL_TG + XL_VLDL_CE + XL_VLDL_FC + XL_VLDL_PL + XL_VLDL_TG + L_VLDL_CE + L_VLDL_FC + L_VLDL_PL + L_VLDL_TG + M_VLDL_CE + M_VLDL_FC + M_VLDL_PL + M_VLDL_TG + S_VLDL_CE + S_VLDL_FC + S_VLDL_PL + S_VLDL_TG + XS_VLDL_CE + XS_VLDL_FC + XS_VLDL_PL + XS_VLDL_TG) * 100	VLDL_CE / VLDL_L * 100	Relative lipid concentrations Relative lipid concentrations	2446	0.0198605	0.0201207	2308	3993	0	0.161189	0.0542482	0.547214	0.0368776
HDL_FC_pct	Free Cholesterol to Total Lipids in HDL percentage	%	Relative lipid concentrations		Percentage	FALSE	NA	NA	(XL_HDL_FC + L_HDL_FC + M_HDL_FC + S_HDL_FC) / (XL_HDL_CE + XL_HDL_FC + XL_HDL_PL + XL_HDL_TG + L_HDL_CE + L_HDL_FC + L_HDL_PL + L_HDL_TG + M_HDL_CE + M_HDL_FC + M_HDL_PL + M_HDL_TG + S_HDL_CE + S_HDL_FC + S_HDL_PL + S_HDL_TG) * 100	HDL_FC / HDL_L * 100	Relative lipid concentrations Relative lipid concentrations	2448	0.0198767	0.0201207	199	162	0	-0.236523	0.042995	0.543355	0.0791716
ApoB	Apolipoprotein B	g/l	Apolipoproteins		Non-derived	TRUE	23439	23739			Apolipoproteins Apolipoproteins	1621	0.0131618	0.0132512	0	0	0	NaN	0.0472416	0.541816	NA
LDL_FC	Free Cholesterol in LDL	mmol/L	Free cholesterol		Composite	TRUE	23421	23721	L_LDL_FC + M_LDL_FC + S_LDL_FC	L_LDL_FC + M_LDL_FC + S_LDL_FC	Free cholesterol Free cholesterol	1531	0.0124311	0.0157824	0	0	0	NaN	0.0485998	0.539218	NA
VLDL_C_pct	Cholesterol to Total Lipids in VLDL percentage	%	Relative lipid concentrations		Percentage	FALSE	NA	NA	(XXL_VLDL_CE + XXL_VLDL_FC + XL_VLDL_CE + XL_VLDL_FC + L_VLDL_CE + L_VLDL_FC + M_VLDL_CE + M_VLDL_FC + S_VLDL_CE + S_VLDL_FC + XS_VLDL_CE + XS_VLDL_FC) / (XXL_VLDL_CE + XXL_VLDL_FC + XXL_VLDL_PL + XXL_VLDL_TG + XL_VLDL_CE + XL_VLDL_FC + XL_VLDL_PL + XL_VLDL_TG + L_VLDL_CE + L_VLDL_FC + L_VLDL_PL + L_VLDL_TG + M_VLDL_CE + M_VLDL_FC + M_VLDL_PL + M_VLDL_TG + S_VLDL_CE + S_VLDL_FC + S_VLDL_PL + S_VLDL_TG + XS_VLDL_CE + XS_VLDL_FC + XS_VLDL_PL + XS_VLDL_TG) * 100	VLDL_C / VLDL_L * 100	Relative lipid concentrations Relative lipid concentrations	2446	0.0198605	0.0201207	2012	3624	0	0.158048	0.052978	0.536593	0.0383746
S_VLDL_TG_pct	Triglycerides to Total Lipids in Small VLDL percentage	%	Relative lipoprotein lipid concentrations	Small VLDL ratios	Percentage	TRUE	23603	23903	S_VLDL_TG / (S_VLDL_CE + S_VLDL_FC + S_VLDL_PL + S_VLDL_TG) * 100	S_VLDL_TG / S_VLDL_L * 100	Relative lipoprotein lipid concentrations Small VLDL ratios	1438	0.011676	0.0114283	31	0	0	-0.150804	-0.0485967	0.536471	0.00958318
M_HDL_PL_pct	Phospholipids to Total Lipids in Medium HDL percentage	%	Relative lipoprotein lipid concentrations	Medium HDL ratios	Percentage	TRUE	23639	23939	M_HDL_PL / (M_HDL_CE + M_HDL_FC + M_HDL_PL + M_HDL_TG) * 100	M_HDL_PL / M_HDL_L * 100	Relative lipoprotein lipid concentrations Medium HDL ratios	1624	0.0131862	0.0129751	2018	3115	0	-0.163898	-0.0517351	0.535332	0.0147285
IDL_FC_pct_C	Free Cholesterol to Cholesterol in IDL percentage	%	Relative lipoprotein cholesterol concentrations	IDL ratios	Percentage	FALSE	NA	NA	IDL_FC / (IDL_CE + IDL_FC) * 100	IDL_FC / IDL_C * 100	Relative lipoprotein cholesterol concentrations IDL ratios	1533	0.0124473	0.0124473	0	0	0	NaN	-0.0438746	0.531951	NA
VLDL_FC_pct	Free Cholesterol to Total Lipids in VLDL percentage	%	Relative lipid concentrations		Percentage	FALSE	NA	NA	(XXL_VLDL_FC + XL_VLDL_FC + L_VLDL_FC + M_VLDL_FC + S_VLDL_FC + XS_VLDL_FC) / (XXL_VLDL_CE + XXL_VLDL_FC + XXL_VLDL_PL + XXL_VLDL_TG + XL_VLDL_CE + XL_VLDL_FC + XL_VLDL_PL + XL_VLDL_TG + L_VLDL_CE + L_VLDL_FC + L_VLDL_PL + L_VLDL_TG + M_VLDL_CE + M_VLDL_FC + M_VLDL_PL + M_VLDL_TG + S_VLDL_CE + S_VLDL_FC + S_VLDL_PL + S_VLDL_TG + XS_VLDL_CE + XS_VLDL_FC + XS_VLDL_PL + XS_VLDL_TG) * 100	VLDL_FC / VLDL_L * 100	Relative lipid concentrations Relative lipid concentrations	2446	0.0198605	0.0201207	820	2246	0	0.15353	0.0497595	0.531577	0.0260363
XL_HDL_PL_pct	Phospholipids to Total Lipids in Very Large HDL percentage	%	Relative lipoprotein lipid concentrations	Very large HDL ratios	Percentage	TRUE	23629	23929	XL_HDL_PL / (XL_HDL_CE + XL_HDL_FC + XL_HDL_PL + XL_HDL_TG) * 100	XL_HDL_PL / XL_HDL_L * 100	Relative lipoprotein lipid concentrations Very large HDL ratios	1011	0.0082089	0.00721154	295	269	0	-0.259439	0.0370668	0.52725	0.0320587
XL_HDL_CE	Cholesteryl Esters in Very Large HDL	mmol/L	Lipoprotein subclasses	Very large HDL (average diameter 14.3 nm)	Non-derived	TRUE	23555	23855			Lipoprotein subclasses Very large HDL (average diameter 14.3 nm)	91	0.00073888	0.00318172	840	2057	0	0.0570225	0.0459789	0.526868	0.177459
XL_HDL_L	Total Lipids in Very Large HDL	mmol/L	Lipoprotein subclasses	Very large HDL (average diameter 14.3 nm)	Composite	TRUE	23552	23852	XL_HDL_CE + XL_HDL_FC + XL_HDL_PL + XL_HDL_TG	XL_HDL_C + XL_HDL_PL + XL_HDL_TG	Lipoprotein subclasses Very large HDL (average diameter 14.3 nm)	1011	0.0082089	0.00318172	658	1693	0	0.0191621	0.0451841	0.526688	0.194246
L_HDL_CE_pct	Cholesteryl Esters to Total Lipids in Large HDL percentage	%	Relative lipoprotein lipid concentrations	Large HDL ratios	Percentage	TRUE	23636	23936	L_HDL_CE / (L_HDL_CE + L_HDL_FC + L_HDL_PL + L_HDL_TG) * 100	L_HDL_CE / L_HDL_L * 100	Relative lipoprotein lipid concentrations Large HDL ratios	1187	0.00963795	0.00852421	244	0	0	0.146194	0.0460291	0.525748	0.007011
XL_HDL_PL	Phospholipids in Very Large HDL	mmol/L	Lipoprotein subclasses	Very large HDL (average diameter 14.3 nm)	Non-derived	TRUE	23553	23853			Lipoprotein subclasses Very large HDL (average diameter 14.3 nm)	183	0.00148588	0.00318172	645	1730	2	0.0104404	0.0443188	0.524781	0.197615
M_VLDL_C	Cholesterol in Medium VLDL	mmol/L	Lipoprotein subclasses	Medium VLDL (average diameter 44.5 nm)	Composite	TRUE	23505	23805	M_VLDL_CE + M_VLDL_FC	M_VLDL_CE + M_VLDL_FC	Lipoprotein subclasses Medium VLDL (average diameter 44.5 nm)	1350	0.0109614	0.00757905	0	0	0	NaN	0.0461591	0.5088	NA
HDL_size	Average Diameter for HDL Particles	nm	Lipoprotein particle sizes		Non-derived	TRUE	23433	23733			Lipoprotein particle sizes Lipoprotein particle sizes	91	0.00073888	0.00245211	1476	3037	0	0.119266	0.0440724	0.507253	0.117334
VLDL_C	VLDL Cholesterol	mmol/L	Cholesterol		Composite	TRUE	23403	23703	XXL_VLDL_CE + XXL_VLDL_FC + XL_VLDL_CE + XL_VLDL_FC + L_VLDL_CE + L_VLDL_FC + M_VLDL_CE + M_VLDL_FC + S_VLDL_CE + S_VLDL_FC + XS_VLDL_CE + XS_VLDL_FC	XXL_VLDL_C + XL_VLDL_C + L_VLDL_C + M_VLDL_C + S_VLDL_C + XS_VLDL_C	Cholesterol Cholesterol	1989	0.0161499	0.0172089	0	0	0	NaN	0.0416408	0.503631	NA
S_VLDL_C_pct	Cholesterol to Total Lipids in Small VLDL percentage	%	Relative lipoprotein lipid concentrations	Small VLDL ratios	Percentage	TRUE	23600	23900	(S_VLDL_CE + S_VLDL_FC) / (S_VLDL_CE + S_VLDL_FC + S_VLDL_PL + S_VLDL_TG) * 100	S_VLDL_C / S_VLDL_L * 100	Relative lipoprotein lipid concentrations Small VLDL ratios	1438	0.011676	0.0114283	4	0	0	0.143535	0.0456433	0.500749	0.0164133
M_VLDL_PL	Phospholipids in Medium VLDL	mmol/L	Lipoprotein subclasses	Medium VLDL (average diameter 44.5 nm)	Non-derived	TRUE	23504	23804			Lipoprotein subclasses Medium VLDL (average diameter 44.5 nm)	705	0.00572431	0.00757905	0	0	0	NaN	0.0420753	0.492766	NA
XXL_VLDL_TG_pct	Triglycerides to Total Lipids in Chylomicrons and Extremely Large VLDL percentage	%	Relative lipoprotein lipid concentrations	Chylomicrons and extremely large VLDL ratios	Percentage	TRUE	23583	23883	XXL_VLDL_TG / (XXL_VLDL_CE + XXL_VLDL_FC + XXL_VLDL_PL + XXL_VLDL_TG) * 100	XXL_VLDL_TG / XXL_VLDL_L * 100	Relative lipoprotein lipid concentrations Chylomicrons and extremely large VLDL ratios	640	0.00519653	0.00482709	402	0	0	-0.154867	-0.049115	0.491682	0.00898438
M_LDL_PL	Phospholipids in Medium LDL	mmol/L	Lipoprotein subclasses	Medium LDL (average diameter 23 nm)	Non-derived	TRUE	23539	23839			Lipoprotein subclasses Medium LDL (average diameter 23 nm)	1349	0.0109533	0.0108791	0	0	0	NaN	0.0446097	0.491298	NA
XL_VLDL_FC_pct_C	Free Cholesterol to Cholesterol in Very Large VLDL percentage	%	Relative lipoprotein cholesterol concentrations	Very large VLDL ratios	Percentage	FALSE	NA	NA	XL_VLDL_FC / (XL_VLDL_CE + XL_HDL_FC) * 100	XL_VLDL_FC / XL_VLDL_C * 100	Relative lipoprotein cholesterol concentrations Very large VLDL ratios	367	0.00297989	0.00297989	1632	2971	0	-0.152428	-0.0478335	0.485396	0.0108837
M_VLDL_FC	Free Cholesterol in Medium VLDL	mmol/L	Lipoprotein subclasses	Medium VLDL (average diameter 44.5 nm)	Non-derived	TRUE	23507	23807			Lipoprotein subclasses Medium VLDL (average diameter 44.5 nm)	889	0.00721831	0.00757905	0	0	0	NaN	0.0429407	0.483266	NA
M_VLDL_TG_pct	Triglycerides to Total Lipids in Medium VLDL percentage	%	Relative lipoprotein lipid concentrations	Medium VLDL ratios	Percentage	TRUE	23598	23898	M_VLDL_TG / (M_VLDL_CE + M_VLDL_FC + M_VLDL_PL + M_VLDL_TG) * 100	M_VLDL_TG / M_VLDL_L * 100	Relative lipoprotein lipid concentrations Medium VLDL ratios	1624	0.0131862	0.0128154	334	0	0	-0.137353	-0.044375	0.48151	0.0795091
M_LDL_L	Total Lipids in Medium LDL	mmol/L	Lipoprotein subclasses	Medium LDL (average diameter 23 nm)	Composite	TRUE	23538	23838	M_LDL_CE + M_LDL_FC + M_LDL_PL + M_LDL_TG	M_LDL_C + M_LDL_PL + M_LDL_TG	Lipoprotein subclasses Medium LDL (average diameter 23 nm)	1716	0.0139332	0.0108791	0	0	0	NaN	0.0434771	0.48005	NA
LDL_TG	Triglycerides in LDL	mmol/L	Triglycerides		Composite	TRUE	23409	23709	L_LDL_TG + M_LDL_TG + S_LDL_TG	L_LDL_TG + M_LDL_TG + S_LDL_TG	Triglycerides Triglycerides	1562	0.0126828	0.0150821	0	0	0	NaN	0.0282074	0.474968	NA
LDL_CE_pct	Cholesteryl Esters to Total Lipids in LDL percentage	%	Relative lipid concentrations		Percentage	FALSE	NA	NA	(L_LDL_CE + M_LDL_CE + S_LDL_CE) / (L_LDL_CE + L_LDL_FC + L_LDL_PL + L_LDL_TG + M_LDL_CE + M_LDL_FC + M_LDL_PL + M_LDL_TG + S_LDL_CE + S_LDL_FC + S_LDL_PL + S_LDL_TG) * 100	LDL_CE / LDL_L * 100	Relative lipid concentrations Relative lipid concentrations	1992	0.0161742	0.0201207	0	0	0	NaN	0.0423175	0.473873	NA
XL_HDL_C	Cholesterol in Very Large HDL	mmol/L	Lipoprotein subclasses	Very large HDL (average diameter 14.3 nm)	Composite	TRUE	23554	23854	XL_HDL_CE + XL_HDL_FC	XL_HDL_CE + XL_HDL_FC	Lipoprotein subclasses Very large HDL (average diameter 14.3 nm)	274	0.00222477	0.00318172	492	848	0	-0.0226949	0.0416517	0.473156	0.204954
VLDL_P	Concentration of VLDL Particles	mmol/L	Lipoprotein particle concentrations		Composite	TRUE	23428	23728	XXL_VLDL_P + XL_VLDL_P + L_VLDL_P + M_VLDL_P + S_VLDL_P + XS_VLDL_P	XXL_VLDL_P + XL_VLDL_P + L_VLDL_P + M_VLDL_P + S_VLDL_P + XS_VLDL_P	Lipoprotein particle concentrations Lipoprotein particle concentrations	1899	0.0154191	0.0157459	0	0	0	NaN	0.0362292	0.467891	NA
VLDL_size	Average Diameter for VLDL Particles	nm	Lipoprotein particle sizes		Non-derived	TRUE	23431	23731			Lipoprotein particle sizes Lipoprotein particle sizes	276	0.00224101	0.00245211	1867	3305	0	-0.148063	-0.0425836	0.467331	0.0561627
HDL_TG	Triglycerides in HDL	mmol/L	Triglycerides		Composite	TRUE	23410	23710	XL_HDL_TG + L_HDL_TG + M_HDL_TG + S_HDL_TG	XL_HDL_TG + L_HDL_TG + M_HDL_TG + S_HDL_TG	Triglycerides Triglycerides	1467	0.0119114	0.0150821	0	0	0	NaN	0.0373713	0.467238	NA
Gly	Glycine	mmol/L	Amino acids		Non-derived	TRUE	23462	23762			Amino acids Amino acids	565	0.00458757	0.00853571	0	0	0	NaN	0.0272985	0.466332	NA
LDL_P	Concentration of LDL Particles	mmol/L	Lipoprotein particle concentrations		Composite	TRUE	23429	23729	L_LDL_P + M_LDL_P + S_LDL_P	L_LDL_P + M_LDL_P + S_LDL_P	Lipoprotein particle concentrations Lipoprotein particle concentrations	1621	0.0131618	0.0157459	0	0	0	NaN	0.0426656	0.463287	NA
M_LDL_FC	Free Cholesterol in Medium LDL	mmol/L	Lipoprotein subclasses	Medium LDL (average diameter 23 nm)	Non-derived	TRUE	23542	23842			Lipoprotein subclasses Medium LDL (average diameter 23 nm)	1257	0.0102063	0.0108791	0	0	0	NaN	0.0447054	0.462825	NA
HDL_PL_pct	Phospholipids to Total Lipids in HDL percentage	%	Relative lipid concentrations		Percentage	FALSE	NA	NA	(XL_HDL_PL + L_HDL_PL + M_HDL_PL + S_HDL_PL) / (XL_HDL_CE + XL_HDL_FC + XL_HDL_PL + XL_HDL_TG + L_HDL_CE + L_HDL_FC + L_HDL_PL + L_HDL_TG + M_HDL_CE + M_HDL_FC + M_HDL_PL + M_HDL_TG + S_HDL_CE + S_HDL_FC + S_HDL_PL + S_HDL_TG) * 100	HDL_PL / HDL_L * 100	Relative lipid concentrations Relative lipid concentrations	2448	0.0198767	0.0201207	237	0	0	-0.15755	-0.044977	0.460606	0.0104979
M_VLDL_CE	Cholesteryl Esters in Medium VLDL	mmol/L	Lipoprotein subclasses	Medium VLDL (average diameter 44.5 nm)	Non-derived	TRUE	23506	23806			Lipoprotein subclasses Medium VLDL (average diameter 44.5 nm)	985	0.00799779	0.00757905	0	0	0	NaN	0.0417416	0.457217	NA
M_HDL_TG	Triglycerides in Medium HDL	mmol/L	Lipoprotein subclasses	Medium HDL (average diameter 10.9 nm)	Non-derived	TRUE	23571	23871			Lipoprotein subclasses Medium HDL (average diameter 10.9 nm)	734	0.00595978	0.0112143	0	0	0	NaN	0.0377429	0.454958	NA
M_VLDL_FC_pct	Free Cholesterol to Total Lipids in Medium VLDL percentage	%	Relative lipoprotein lipid concentrations	Medium VLDL ratios	Percentage	TRUE	23597	23897	M_VLDL_FC / (M_VLDL_CE + M_VLDL_FC + M_VLDL_PL + M_VLDL_TG) * 100	M_VLDL_FC / M_VLDL_L * 100	Relative lipoprotein lipid concentrations Medium VLDL ratios	1624	0.0131862	0.0128154	24	0	0	-0.092326	0.0388512	0.446283	0.162592
TG_by_PG	Triglycerides to Phosphoglycerides ratio	ratio	Other lipids		Ratio	TRUE	23435	23735	(XXL_VLDL_TG + XL_VLDL_TG + L_VLDL_TG + M_VLDL_TG + S_VLDL_TG + XS_VLDL_TG + IDL_TG + L_LDL_TG + M_LDL_TG + S_LDL_TG + XL_HDL_TG + L_HDL_TG + M_HDL_TG + S_HDL_TG) / Phosphoglyc	Total_TG / Phosphoglyc	Other lipids Other lipids	2984	0.0242288	0.0161775	2486	3708	0	-0.166962	-0.0458117	0.445794	0.0209582
S_LDL_CE_pct	Cholesteryl Esters to Total Lipids in Small LDL percentage	%	Relative lipoprotein lipid concentrations	Small LDL ratios	Percentage	TRUE	23626	23926	S_LDL_CE / (S_LDL_CE + S_LDL_FC + S_LDL_PL + S_LDL_TG) * 100	S_LDL_CE / S_LDL_L * 100	Relative lipoprotein lipid concentrations Small LDL ratios	1623	0.0131781	0.0130536	6	0	0	0.193344	0.0432308	0.444707	0.00868461
M_VLDL_P	Concentration of Medium VLDL Particles	mmol/L	Lipoprotein subclasses	Medium VLDL (average diameter 44.5 nm)	Non-derived	TRUE	23502	23802			Lipoprotein subclasses Medium VLDL (average diameter 44.5 nm)	614	0.00498543	0.00757905	0	0	0	NaN	0.0384973	0.444382	NA
M_LDL_C	Cholesterol in Medium LDL	mmol/L	Lipoprotein subclasses	Medium LDL (average diameter 23 nm)	Composite	TRUE	23540	23840	M_LDL_CE + M_LDL_FC	M_LDL_CE + M_LDL_FC	Lipoprotein subclasses Medium LDL (average diameter 23 nm)	1440	0.0116922	0.0108791	0	0	0	NaN	0.041668	0.44281	NA
SFA	Saturated Fatty Acids	mmol/L	Fatty acids		Non-derived	TRUE	23448	23748			Fatty acids Fatty acids	1609	0.0130644	0.0112546	0	0	0	NaN	0.0359752	0.434674	NA
S_LDL_CE	Cholesteryl Esters in Small LDL	mmol/L	Lipoprotein subclasses	Small LDL (average diameter 18.7 nm)	Non-derived	TRUE	23548	23848			Lipoprotein subclasses Small LDL (average diameter 18.7 nm)	1438	0.011676	0.00930504	0	0	0	NaN	0.0392481	0.429114	NA
Pyruvate	Pyruvate	mmol/L	Glycolysis related metabolites		Non-derived	TRUE	23472	23772			Glycolysis related metabolites Glycolysis related metabolites	724	0.00587858	0.0075228	0	0	0	NaN	0.0333311	0.428103	NA
S_VLDL_L	Total Lipids in Small VLDL	mmol/L	Lipoprotein subclasses	Small VLDL (average diameter 36.8 nm)	Composite	TRUE	23510	23810	S_VLDL_CE + S_VLDL_FC + S_VLDL_PL + S_VLDL_TG	S_VLDL_C + S_VLDL_PL + S_VLDL_TG	Lipoprotein subclasses Small VLDL (average diameter 36.8 nm)	1438	0.011676	0.00787948	0	0	0	NaN	0.0312506	0.426779	NA
IDL_FC_pct	Free Cholesterol to Total Lipids in IDL percentage	%	Relative lipoprotein lipid concentrations	IDL ratios	Percentage	TRUE	23612	23912	IDL_FC / (IDL_CE + IDL_FC + IDL_PL + IDL_TG) * 100	IDL_FC / IDL_L * 100	Relative lipoprotein lipid concentrations IDL ratios	1716	0.0139332	0.0136856	0	0	0	NaN	-0.0306926	0.425671	NA
XS_VLDL_TG	Triglycerides in Very Small VLDL	mmol/L	Lipoprotein subclasses	Very small VLDL (average diameter 31.3 nm)	Non-derived	TRUE	23522	23822			Lipoprotein subclasses Very small VLDL (average diameter 31.3 nm)	642	0.00521277	0.00648987	0	0	0	NaN	0.0231915	0.420712	NA
L_VLDL_PL_pct	Phospholipids to Total Lipids in Large VLDL percentage	%	Relative lipoprotein lipid concentrations	Large VLDL ratios	Percentage	TRUE	23589	23889	L_VLDL_PL / (L_VLDL_CE + L_VLDL_FC + L_VLDL_PL + L_VLDL_TG) * 100	L_VLDL_PL / L_VLDL_L * 100	Relative lipoprotein lipid concentrations Large VLDL ratios	644	0.00522901	0.00485551	0	0	0	NaN	0.0315164	0.419868	NA
Ile	Isoleucine	mmol/L	Amino acids	Branched-chain amino acids	Non-derived	TRUE	23465	23765			Amino acids Branched-chain amino acids	277	0.00224913	0.00591512	0	0	0	NaN	-0.0324016	0.418793	NA
M_LDL_CE	Cholesteryl Esters in Medium LDL	mmol/L	Lipoprotein subclasses	Medium LDL (average diameter 23 nm)	Non-derived	TRUE	23541	23841			Lipoprotein subclasses Medium LDL (average diameter 23 nm)	1349	0.0109533	0.0108791	0	0	0	NaN	0.0383176	0.412265	NA
Total_CE_pct	Total Esterified Cholesterol to Total Lipids percentage	%	Relative lipid concentrations		Percentage	FALSE	NA	NA	(XXL_VLDL_CE + XL_VLDL_CE + L_VLDL_CE + M_VLDL_CE + S_VLDL_CE + XS_VLDL_CE + IDL_CE + L_LDL_CE + M_LDL_CE + S_LDL_CE + XL_HDL_CE + L_HDL_CE + M_HDL_CE + S_HDL_CE) / (XXL_VLDL_CE + XXL_VLDL_FC + XXL_VLDL_PL + XXL_VLDL_TG + XL_VLDL_CE + XL_VLDL_FC + XL_VLDL_PL + XL_VLDL_TG + L_VLDL_CE + L_VLDL_FC + L_VLDL_PL + L_VLDL_TG + M_VLDL_CE + M_VLDL_FC + M_VLDL_PL + M_VLDL_TG + S_VLDL_CE + S_VLDL_FC + S_VLDL_PL + S_VLDL_TG + XS_VLDL_CE + XS_VLDL_FC + XS_VLDL_PL + XS_VLDL_TG + IDL_CE + IDL_FC + IDL_PL + IDL_TG + L_LDL_CE + L_LDL_FC + L_LDL_PL + L_LDL_TG + M_LDL_CE + M_LDL_FC + M_LDL_PL + M_LDL_TG + S_LDL_CE + S_LDL_FC + S_LDL_PL + S_LDL_TG + XL_HDL_CE + XL_HDL_FC + XL_HDL_PL + XL_HDL_TG + L_HDL_CE + L_HDL_FC + L_HDL_PL + L_HDL_TG + M_HDL_CE + M_HDL_FC + M_HDL_PL + M_HDL_TG + S_HDL_CE + S_HDL_FC + S_HDL_PL + S_HDL_TG) * 100	Total_CE / Total_L * 100	Relative lipid concentrations Relative lipid concentrations	3363	0.0273062	0.0201207	1294	2566	0	0.155638	0.0427162	0.411428	0.0102659
Total_TG_pct	Total Triglycerides to Total Lipids percentage	%	Relative lipid concentrations		Percentage	FALSE	NA	NA	(XXL_VLDL_TG + XL_VLDL_TG + L_VLDL_TG + M_VLDL_TG + S_VLDL_TG + XS_VLDL_TG + IDL_TG + L_LDL_TG + M_LDL_TG + S_LDL_TG + XL_HDL_TG + L_HDL_TG + M_HDL_TG + S_HDL_TG) / (XXL_VLDL_CE + XXL_VLDL_FC + XXL_VLDL_PL + XXL_VLDL_TG + XL_VLDL_CE + XL_VLDL_FC + XL_VLDL_PL + XL_VLDL_TG + L_VLDL_CE + L_VLDL_FC + L_VLDL_PL + L_VLDL_TG + M_VLDL_CE + M_VLDL_FC + M_VLDL_PL + M_VLDL_TG + S_VLDL_CE + S_VLDL_FC + S_VLDL_PL + S_VLDL_TG + XS_VLDL_CE + XS_VLDL_FC + XS_VLDL_PL + XS_VLDL_TG + IDL_CE + IDL_FC + IDL_PL + IDL_TG + L_LDL_CE + L_LDL_FC + L_LDL_PL + L_LDL_TG + M_LDL_CE + M_LDL_FC + M_LDL_PL + M_LDL_TG + S_LDL_CE + S_LDL_FC + S_LDL_PL + S_LDL_TG + XL_HDL_CE + XL_HDL_FC + XL_HDL_PL + XL_HDL_TG + L_HDL_CE + L_HDL_FC + L_HDL_PL + L_HDL_TG + M_HDL_CE + M_HDL_FC + M_HDL_PL + M_HDL_TG + S_HDL_CE + S_HDL_FC + S_HDL_PL + S_HDL_TG) * 100	Total_TG / Total_L * 100	Relative lipid concentrations Relative lipid concentrations	3363	0.0273062	0.0201207	2223	3368	0	-0.163199	-0.0430136	0.404557	0.0194277
M_LDL_C_pct	Cholesterol to Total Lipids in Medium LDL percentage	%	Relative lipoprotein lipid concentrations	Medium LDL ratios	Percentage	TRUE	23620	23920	(M_LDL_CE + M_LDL_FC) / (M_LDL_CE + M_LDL_FC + M_LDL_PL + M_LDL_TG) * 100	M_LDL_C / M_LDL_L * 100	Relative lipoprotein lipid concentrations Medium LDL ratios	1716	0.0139332	0.0135611	0	0	0	NaN	-0.0138594	0.404169	NA
XL_HDL_C_pct	Cholesterol to Total Lipids in Very Large HDL percentage	%	Relative lipoprotein lipid concentrations	Very large HDL ratios	Percentage	TRUE	23630	23930	(XL_HDL_CE + XL_HDL_FC) / (XL_HDL_CE + XL_HDL_FC + XL_HDL_PL + XL_HDL_TG) * 100	XL_HDL_C / XL_HDL_L * 100	Relative lipoprotein lipid concentrations Very large HDL ratios	1011	0.0082089	0.00721154	227	182	0	0.215868	-0.0283778	0.402587	0.0675812
M_LDL_TG	Triglycerides in Medium LDL	mmol/L	Lipoprotein subclasses	Medium LDL (average diameter 23 nm)	Non-derived	TRUE	23543	23843			Lipoprotein subclasses Medium LDL (average diameter 23 nm)	1285	0.0104337	0.0108791	0	0	0	NaN	0.0189553	0.401427	NA
S_VLDL_P	Concentration of Small VLDL Particles	mmol/L	Lipoprotein subclasses	Small VLDL (average diameter 36.8 nm)	Non-derived	TRUE	23509	23809			Lipoprotein subclasses Small VLDL (average diameter 36.8 nm)	645	0.00523713	0.00787948	0	0	0	NaN	0.0258159	0.386052	NA
Creatinine	Creatinine	mmol/L	Fluid balance		Non-derived	TRUE	23478	23778			Fluid balance Fluid balance	5936	0.0481979	0.0316055	1375	2712	0	-0.164278	-0.0252591	0.383356	0.0129695
VLDL_FC	Free Cholesterol in VLDL	mmol/L	Free cholesterol		Composite	TRUE	23420	23720	XXL_VLDL_FC + XL_VLDL_FC + L_VLDL_FC + M_VLDL_FC + S_VLDL_FC + XS_VLDL_FC	XXL_VLDL_FC + XL_VLDL_FC + L_VLDL_FC + M_VLDL_FC + S_VLDL_FC + XS_VLDL_FC	Free cholesterol Free cholesterol	1805	0.0146558	0.0157824	0	0	0	NaN	0.0264685	0.374552	NA
XS_VLDL_FC_pct_C	Free Cholesterol to Cholesterol in Very Small VLDL percentage	%	Relative lipoprotein cholesterol concentrations	Very small VLDL ratios	Percentage	FALSE	NA	NA	XS_VLDL_FC / (XS_VLDL_CE + XS_VLDL_FC) * 100	XS_VLDL_FC / XS_VLDL_C * 100	Relative lipoprotein cholesterol concentrations Very small VLDL ratios	825	0.00669866	0.00669866	1656	3242	0	-0.158086	-0.0413765	0.37383	0.0248424
VLDL_PL	Phospholipids in VLDL	mmol/L	Phospholipids		Composite	TRUE	23412	23712	XXL_VLDL_PL + XL_VLDL_PL + L_VLDL_PL + M_VLDL_PL + S_VLDL_PL + XS_VLDL_PL	XXL_VLDL_PL + XL_VLDL_PL + L_VLDL_PL + M_VLDL_PL + S_VLDL_PL + XS_VLDL_PL	Phospholipids Phospholipids	1715	0.0139251	0.0154211	0	0	0	NaN	0.0223471	0.372747	NA
L_LDL_C_pct	Cholesterol to Total Lipids in Large LDL percentage	%	Relative lipoprotein lipid concentrations	Large LDL ratios	Percentage	TRUE	23615	23915	(L_LDL_CE + L_LDL_FC) / (L_LDL_CE + L_LDL_FC + L_LDL_PL + L_LDL_TG) * 100	L_LDL_C / L_LDL_L * 100	Relative lipoprotein lipid concentrations Large LDL ratios	1807	0.0146721	0.0142999	96	0	0	0.158173	0.0416515	0.367507	0.00822625
S_LDL_C	Cholesterol in Small LDL	mmol/L	Lipoprotein subclasses	Small LDL (average diameter 18.7 nm)	Composite	TRUE	23547	23847	S_LDL_CE + S_LDL_FC	S_LDL_CE + S_LDL_FC	Lipoprotein subclasses Small LDL (average diameter 18.7 nm)	1531	0.0124311	0.00930504	0	0	0	NaN	0.0359165	0.365842	NA
S_VLDL_PL_pct	Phospholipids to Total Lipids in Small VLDL percentage	%	Relative lipoprotein lipid concentrations	Small VLDL ratios	Percentage	TRUE	23599	23899	S_VLDL_PL / (S_VLDL_CE + S_VLDL_FC + S_VLDL_PL + S_VLDL_TG) * 100	S_VLDL_PL / S_VLDL_L * 100	Relative lipoprotein lipid concentrations Small VLDL ratios	1438	0.011676	0.0114283	24	0	0	0.152933	0.0345022	0.362027	0.00701685
S_LDL_PL_pct	Phospholipids to Total Lipids in Small LDL percentage	%	Relative lipoprotein lipid concentrations	Small LDL ratios	Percentage	TRUE	23624	23924	S_LDL_PL / (S_LDL_CE + S_LDL_FC + S_LDL_PL + S_LDL_TG) * 100	S_LDL_PL / S_LDL_L * 100	Relative lipoprotein lipid concentrations Small LDL ratios	1623	0.0131781	0.0130536	58	0	0	-0.193726	-0.0383305	0.36038	0.00640702
L_LDL_FC_pct_C	Free Cholesterol to Cholesterol in Large LDL percentage	%	Relative lipoprotein cholesterol concentrations	Large LDL ratios	Percentage	FALSE	NA	NA	L_LDL_FC / (L_LDL_CE + L_LDL_FC) * 100	L_LDL_FC / L_LDL_C * 100	Relative lipoprotein cholesterol concentrations Large LDL ratios	1532	0.0124392	0.0124392	0	0	0	NaN	-0.0110708	0.357232	NA
Citrate	Citrate	mmol/L	Glycolysis related metabolites		Non-derived	TRUE	23473	23773			Glycolysis related metabolites Glycolysis related metabolites	1276	0.0103606	0.0075228	0	0	0	NaN	0.0324317	0.357131	NA
Total_C_pct	Total Cholesterol to Total Lipids percentage	%	Relative lipid concentrations		Percentage	FALSE	NA	NA	(XXL_VLDL_CE + XXL_VLDL_FC + XL_VLDL_CE + XL_VLDL_FC + L_VLDL_CE + L_VLDL_FC + M_VLDL_CE + M_VLDL_FC + S_VLDL_CE + S_VLDL_FC + XS_VLDL_CE + XS_VLDL_FC + IDL_CE + IDL_FC + L_LDL_CE + L_LDL_FC + M_LDL_CE + M_LDL_FC + S_LDL_CE + S_LDL_FC + XL_HDL_CE + XL_HDL_FC + L_HDL_CE + L_HDL_FC + M_HDL_CE + M_HDL_FC + S_HDL_CE + S_HDL_FC) / (XXL_VLDL_CE + XXL_VLDL_FC + XXL_VLDL_PL + XXL_VLDL_TG + XL_VLDL_CE + XL_VLDL_FC + XL_VLDL_PL + XL_VLDL_TG + L_VLDL_CE + L_VLDL_FC + L_VLDL_PL + L_VLDL_TG + M_VLDL_CE + M_VLDL_FC + M_VLDL_PL + M_VLDL_TG + S_VLDL_CE + S_VLDL_FC + S_VLDL_PL + S_VLDL_TG + XS_VLDL_CE + XS_VLDL_FC + XS_VLDL_PL + XS_VLDL_TG + IDL_CE + IDL_FC + IDL_PL + IDL_TG + L_LDL_CE + L_LDL_FC + L_LDL_PL + L_LDL_TG + M_LDL_CE + M_LDL_FC + M_LDL_PL + M_LDL_TG + S_LDL_CE + S_LDL_FC + S_LDL_PL + S_LDL_TG + XL_HDL_CE + XL_HDL_FC + XL_HDL_PL + XL_HDL_TG + L_HDL_CE + L_HDL_FC + L_HDL_PL + L_HDL_TG + M_HDL_CE + M_HDL_FC + M_HDL_PL + M_HDL_TG + S_HDL_CE + S_HDL_FC + S_HDL_PL + S_HDL_TG) * 100	Total_C / Total_L * 100	Relative lipid concentrations Relative lipid concentrations	3363	0.0273062	0.0201207	305	0	0	0.152306	0.0366243	0.355409	0.0217942
M_VLDL_C_pct	Cholesterol to Total Lipids in Medium VLDL percentage	%	Relative lipoprotein lipid concentrations	Medium VLDL ratios	Percentage	TRUE	23595	23895	(M_VLDL_CE + M_VLDL_FC) / (M_VLDL_CE + M_VLDL_FC + M_VLDL_PL + M_VLDL_TG) * 100	M_VLDL_C / M_VLDL_L * 100	Relative lipoprotein lipid concentrations Medium VLDL ratios	1624	0.0131862	0.0128154	88	0	0	0.0301751	0.030977	0.355356	0.171597
LA_pct	Linoleic Acid to Total Fatty Acids percentage	%	Fatty acids	Fatty acid ratios	Percentage	TRUE	23456	23756	LA / (Omega_3 + Omega_6 + MUFA + SFA) * 100	LA / Total_FA * 100	Fatty acids Fatty acid ratios	2068	0.0167913	0.0159764	3	0	0	0.14587	0.0301611	0.354907	0.00702926
L_LDL_FC_by_CE	Free Cholesterol to Cholesteryl Esters in Large LDL ratio	ratio	Relative lipoprotein lipid concentrations	Large LDL ratios	Ratio	FALSE	NA	NA	L_LDL_FC / L_LDL_CE	L_LDL_FC / L_LDL_CE	Relative lipoprotein lipid concentrations Large LDL ratios	1532	0.0124392	0.0142999	1	0	0	-0.185165	-0.0099113	0.352177	NA
L_LDL_CE_pct_C	Cholesteryl Esters to Cholesterol in Large LDL percentage	%	Relative lipoprotein cholesterol concentrations	Large LDL ratios	Percentage	FALSE	NA	NA	L_LDL_CE / (L_LDL_CE + L_LDL_FC) * 100	L_LDL_CE / L_LDL_C * 100	Relative lipoprotein cholesterol concentrations Large LDL ratios	1532	0.0124392	0.0124392	1	0	0	0.185353	0.00951389	0.350698	NA
S_LDL_C_pct	Cholesterol to Total Lipids in Small LDL percentage	%	Relative lipoprotein lipid concentrations	Small LDL ratios	Percentage	TRUE	23625	23925	(S_LDL_CE + S_LDL_FC) / (S_LDL_CE + S_LDL_FC + S_LDL_PL + S_LDL_TG) * 100	S_LDL_C / S_LDL_L * 100	Relative lipoprotein lipid concentrations Small LDL ratios	1623	0.0131781	0.0130536	192	0	0	0.179086	0.0422492	0.350062	0.0135795
M_VLDL_L	Total Lipids in Medium VLDL	mmol/L	Lipoprotein subclasses	Medium VLDL (average diameter 44.5 nm)	Composite	TRUE	23503	23803	M_VLDL_CE + M_VLDL_FC + M_VLDL_PL + M_VLDL_TG	M_VLDL_C + M_VLDL_PL + M_VLDL_TG	Lipoprotein subclasses Medium VLDL (average diameter 44.5 nm)	1624	0.0131862	0.00757905	0	0	0	NaN	0.0276627	0.348626	NA
XS_VLDL_CE_pct_C	Cholesteryl Esters to Cholesterol in Very Small VLDL percentage	%	Relative lipoprotein cholesterol concentrations	Very small VLDL ratios	Percentage	FALSE	NA	NA	XS_VLDL_CE / (XS_VLDL_CE + XS_VLDL_FC) * 100	XS_VLDL_CE / XS_VLDL_C * 100	Relative lipoprotein cholesterol concentrations Very small VLDL ratios	825	0.00669866	0.00669866	1382	2939	0	0.155916	0.038181	0.347069	0.0265912
XS_VLDL_FC_by_CE	Free Cholesterol to Cholesteryl Esters in Very Small VLDL ratio	ratio	Relative lipoprotein lipid concentrations	Very small VLDL ratios	Ratio	FALSE	NA	NA	XS_VLDL_FC / XS_VLDL_CE	XS_VLDL_FC / XS_VLDL_CE	Relative lipoprotein lipid concentrations Very small VLDL ratios	825	0.00669866	0.00794366	1376	2932	0	-0.155929	-0.0380846	0.345986	0.0266345
S_LDL_L	Total Lipids in Small LDL	mmol/L	Lipoprotein subclasses	Small LDL (average diameter 18.7 nm)	Composite	TRUE	23545	23845	S_LDL_CE + S_LDL_FC + S_LDL_PL + S_LDL_TG	S_LDL_C + S_LDL_PL + S_LDL_TG	Lipoprotein subclasses Small LDL (average diameter 18.7 nm)	1623	0.0131781	0.00930504	0	0	0	NaN	0.0331209	0.340252	NA
MUFA	Monounsaturated Fatty Acids	mmol/L	Fatty acids		Non-derived	TRUE	23447	23747			Fatty acids Fatty acids	1522	0.012358	0.0112546	0	0	0	NaN	0.0194566	0.338648	NA
M_VLDL_CE_pct	Cholesteryl Esters to Total Lipids in Medium VLDL percentage	%	Relative lipoprotein lipid concentrations	Medium VLDL ratios	Percentage	TRUE	23596	23896	M_VLDL_CE / (M_VLDL_CE + M_VLDL_FC + M_VLDL_PL + M_VLDL_TG) * 100	M_VLDL_CE / M_VLDL_L * 100	Relative lipoprotein lipid concentrations Medium VLDL ratios	1624	0.0131862	0.0128154	75	0	0	-0.0014718	0.0273541	0.335138	0.178544
L_VLDL_CE	Cholesteryl Esters in Large VLDL	mmol/L	Lipoprotein subclasses	Large VLDL (average diameter 53.6 nm)	Non-derived	TRUE	23499	23799			Lipoprotein subclasses Large VLDL (average diameter 53.6 nm)	92	0.000747	0.00298569	0	0	0	NaN	0.0220305	0.334589	NA
XL_VLDL_CE	Cholesteryl Esters in Very Large VLDL	mmol/L	Lipoprotein subclasses	Very large VLDL (average diameter 64 nm)	Non-derived	TRUE	23492	23792			Lipoprotein subclasses Very large VLDL (average diameter 64 nm)	183	0.00148588	0.00298569	0	0	0	NaN	0.0205061	0.333834	NA
Omega_3	Omega-3 Fatty Acids	mmol/L	Fatty acids		Non-derived	TRUE	23444	23744			Fatty acids Fatty acids	999	0.00811147	0.0112546	0	0	0	NaN	0.0318324	0.327424	NA
L_LDL_FC_pct	Free Cholesterol to Total Lipids in Large LDL percentage	%	Relative lipoprotein lipid concentrations	Large LDL ratios	Percentage	TRUE	23617	23917	L_LDL_FC / (L_LDL_CE + L_LDL_FC + L_LDL_PL + L_LDL_TG) * 100	L_LDL_FC / L_LDL_L * 100	Relative lipoprotein lipid concentrations Large LDL ratios	1807	0.0146721	0.0142999	5	0	0	-0.189794	-0.0007589	0.323209	0.00262426
S_HDL_TG	Triglycerides in Small HDL	mmol/L	Lipoprotein subclasses	Small HDL (average diameter 8.7 nm)	Non-derived	TRUE	23578	23878			Lipoprotein subclasses Small HDL (average diameter 8.7 nm)	646	0.00524525	0.0126874	1	0	0	0.19765	0.0102022	0.321328	NA
M_VLDL_FC_pct_C	Free Cholesterol to Cholesterol in Medium VLDL percentage	%	Relative lipoprotein cholesterol concentrations	Medium VLDL ratios	Percentage	FALSE	NA	NA	M_VLDL_FC / (M_VLDL_CE + M_VLDL_FC) * 100	M_VLDL_FC / M_VLDL_C * 100	Relative lipoprotein cholesterol concentrations Medium VLDL ratios	1350	0.0109614	0.0109614	25	0	0	0.125888	-0.0177716	0.320959	0.143834
XXL_VLDL_FC_pct	Free Cholesterol to Total Lipids in Chylomicrons and Extremely Large VLDL percentage	%	Relative lipoprotein lipid concentrations	Chylomicrons and extremely large VLDL ratios	Percentage	TRUE	23582	23882	XXL_VLDL_FC / (XXL_VLDL_CE + XXL_VLDL_FC + XXL_VLDL_PL + XXL_VLDL_TG) * 100	XXL_VLDL_FC / XXL_VLDL_L * 100	Relative lipoprotein lipid concentrations Chylomicrons and extremely large VLDL ratios	640	0.00519653	0.00482709	892	2001	0	0.161936	0.0414882	0.320815	0.0108899
HDL_FC_pct_C	Free Cholesterol to Cholesterol in HDL percentage	%	Relative cholesterol concentrations		Percentage	FALSE	NA	NA	(XL_HDL_FC + L_HDL_FC + M_HDL_FC + S_HDL_FC) / (XL_HDL_CE + L_HDL_CE + M_HDL_CE + S_HDL_CE + XL_HDL_FC + L_HDL_FC + M_HDL_FC + S_HDL_FC) * 100	HDL_FC / HDL_C * 100	Relative cholesterol concentrations Relative cholesterol concentrations	1987	0.0161336	0.016702	0	0	0	NaN	0.0180344	0.319917	NA
HDL_FC_by_CE	Free Cholesterol to Cholesteryl Esters in HDL percentage	ratio	Relative lipid concentrations		Ratio	FALSE	NA	NA	(XL_HDL_FC + L_HDL_FC + M_HDL_FC + S_HDL_FC) / (XL_HDL_CE + L_HDL_CE + M_HDL_CE + S_HDL_CE)	HDL_FC / HDL_CE	Relative lipid concentrations Relative lipid concentrations	1987	0.0161336	0.0201207	0	0	0	NaN	0.0179657	0.319309	NA
HDL_CE_pct_C	Cholesteryl Esters to Cholesterol in HDL percentage	%	Relative cholesterol concentrations		Percentage	FALSE	NA	NA	(XL_HDL_CE + L_HDL_CE + M_HDL_CE + S_HDL_CE) / (XL_HDL_CE + L_HDL_CE + M_HDL_CE + S_HDL_CE + XL_HDL_FC + L_HDL_FC + M_HDL_FC + S_HDL_FC) * 100	HDL_CE / HDL_C * 100	Relative cholesterol concentrations Relative cholesterol concentrations	1987	0.0161336	0.016702	0	0	0	NaN	-0.0178946	0.31878	NA
S_LDL_FC_pct_C	Free Cholesterol to Cholesterol in Small LDL percentage	%	Relative lipoprotein cholesterol concentrations	Small LDL ratios	Percentage	FALSE	NA	NA	S_LDL_FC / (S_LDL_CE + S_LDL_FC) * 100	S_LDL_FC / S_LDL_C * 100	Relative lipoprotein cholesterol concentrations Small LDL ratios	1531	0.0124311	0.0124311	0	0	0	NaN	-0.0208934	0.317671	NA
His	Histidine	mmol/L	Amino acids		Non-derived	TRUE	23463	23763			Amino acids Amino acids	878	0.007129	0.00853571	0	0	0	NaN	-0.0255078	0.314812	NA
XL_HDL_FC	Free Cholesterol in Very Large HDL	mmol/L	Lipoprotein subclasses	Very large HDL (average diameter 14.3 nm)	Non-derived	TRUE	23556	23856			Lipoprotein subclasses Very large HDL (average diameter 14.3 nm)	183	0.00148588	0.00318172	231	207	0	-0.252867	0.02544	0.314294	0.0271034
S_VLDL_FC_pct	Free Cholesterol to Total Lipids in Small VLDL percentage	%	Relative lipoprotein lipid concentrations	Small VLDL ratios	Percentage	TRUE	23602	23902	S_VLDL_FC / (S_VLDL_CE + S_VLDL_FC + S_VLDL_PL + S_VLDL_TG) * 100	S_VLDL_FC / S_VLDL_L * 100	Relative lipoprotein lipid concentrations Small VLDL ratios	1438	0.011676	0.0114283	19	0	0	0.155746	0.0293379	0.310897	0.00536582
XS_VLDL_TG_pct	Triglycerides to Total Lipids in Very Small VLDL percentage	%	Relative lipoprotein lipid concentrations	Very small VLDL ratios	Percentage	TRUE	23608	23908	XS_VLDL_TG / (XS_VLDL_CE + XS_VLDL_FC + XS_VLDL_PL + XS_VLDL_TG) * 100	XS_VLDL_TG / XS_VLDL_L * 100	Relative lipoprotein lipid concentrations Very small VLDL ratios	1009	0.00819266	0.00794366	35	0	0	-0.0674742	-0.0281548	0.307229	0.143706
Gln	Glutamine	mmol/L	Amino acids		Non-derived	TRUE	23461	23761			Amino acids Amino acids	1851	0.0150294	0.00853571	0	0	0	NaN	-0.0274315	0.306177	NA
M_LDL_CE_pct_C	Cholesteryl Esters to Cholesterol in Medium LDL percentage	%	Relative lipoprotein cholesterol concentrations	Medium LDL ratios	Percentage	FALSE	NA	NA	M_LDL_CE / (M_LDL_CE + M_LDL_FC) * 100	M_LDL_CE / M_LDL_C * 100	Relative lipoprotein cholesterol concentrations Medium LDL ratios	1440	0.0116922	0.0116922	158	0	0	-0.145712	-0.0308411	0.304501	0.00579733
Acetoacetate	Acetoacetate	mmol/L	Ketone bodies		Non-derived	TRUE	23476	23776			Ketone bodies Ketone bodies	370	0.00300425	0.00722643	0	0	0	NaN	-0.0209719	0.304269	NA
S_LDL_FC_by_CE	Free Cholesterol to Cholesteryl Esters in Small LDL ratio	ratio	Relative lipoprotein lipid concentrations	Small LDL ratios	Ratio	FALSE	NA	NA	S_LDL_FC / S_LDL_CE	S_LDL_FC / S_LDL_CE	Relative lipoprotein lipid concentrations Small LDL ratios	1531	0.0124311	0.0130536	0	0	0	NaN	-0.0176158	0.303228	NA
Omega_6_pct	Omega-6 Fatty Acids to Total Fatty Acids percentage	%	Fatty acids	Fatty acid ratios	Percentage	TRUE	23452	23752	Omega_6 / (Omega_3 + Omega_6 + MUFA + SFA) * 100	Omega_6 / Total_FA * 100	Fatty acids Fatty acid ratios	2068	0.0167913	0.0159764	248	0	0	0.142557	0.0276215	0.301754	0.00533759
M_LDL_FC_by_CE	Free Cholesterol to Cholesteryl Esters in Medium LDL ratio	ratio	Relative lipoprotein lipid concentrations	Medium LDL ratios	Ratio	FALSE	NA	NA	M_LDL_FC / M_LDL_CE	M_LDL_FC / M_LDL_CE	Relative lipoprotein lipid concentrations Medium LDL ratios	1441	0.0117003	0.0135611	141	0	0	0.145493	0.0303971	0.300909	0.0057519
MUFA_pct	Monounsaturated Fatty Acids to Total Fatty Acids percentage	%	Fatty acids	Fatty acid ratios	Percentage	TRUE	23454	23754	MUFA / (Omega_3 + Omega_6 + MUFA + SFA) * 100	MUFA / Total_FA * 100	Fatty acids Fatty acid ratios	2068	0.0167913	0.0159764	794	1807	0	-0.145034	-0.028531	0.296115	0.0323623
PUFA_by_MUFA	Polyunsaturated Fatty Acids to Monounsaturated Fatty Acids ratio	ratio	Fatty acids	Fatty acid ratios	Ratio	TRUE	23458	23758	(Omega_3 + Omega_6) / MUFA	PUFA / MUFA	Fatty acids Fatty acid ratios	2068	0.0167913	0.0159764	746	1699	0	0.146039	0.027719	0.295792	0.0310765
S_LDL_CE_pct_C	Cholesteryl Esters to Cholesterol in Small LDL percentage	%	Relative lipoprotein cholesterol concentrations	Small LDL ratios	Percentage	FALSE	NA	NA	S_LDL_CE / (S_LDL_CE + S_LDL_FC) * 100	S_LDL_CE / S_LDL_C * 100	Relative lipoprotein cholesterol concentrations Small LDL ratios	1531	0.0124311	0.0124311	0	0	0	NaN	0.0160708	0.294955	NA
S_LDL_FC_pct	Free Cholesterol to Total Lipids in Small LDL percentage	%	Relative lipoprotein lipid concentrations	Small LDL ratios	Percentage	TRUE	23627	23927	S_LDL_FC / (S_LDL_CE + S_LDL_FC + S_LDL_PL + S_LDL_TG) * 100	S_LDL_FC / S_LDL_L * 100	Relative lipoprotein lipid concentrations Small LDL ratios	1623	0.0131781	0.0130536	0	0	0	NaN	-0.0106519	0.29464	NA
XS_VLDL_CE_pct	Cholesteryl Esters to Total Lipids in Very Small VLDL percentage	%	Relative lipoprotein lipid concentrations	Very small VLDL ratios	Percentage	TRUE	23606	23906	XS_VLDL_CE / (XS_VLDL_CE + XS_VLDL_FC + XS_VLDL_PL + XS_VLDL_TG) * 100	XS_VLDL_CE / XS_VLDL_L * 100	Relative lipoprotein lipid concentrations Very small VLDL ratios	1009	0.00819266	0.00794366	225	0	0	0.123772	0.0267197	0.293183	0.0898916
XXL_VLDL_TG	Triglycerides in Chylomicrons and Extremely Large VLDL	mmol/L	Lipoprotein subclasses	Chylomicrons and extremely large VLDL (particle diameters from 75 nm upwards)	Non-derived	TRUE	23487	23787			Lipoprotein subclasses Chylomicrons and extremely large VLDL (particle diameters from 75 nm upwards)	548	0.00444953	0.00329307	1518	2676	0	-0.156712	-0.0364525	0.291313	0.0110506
S_LDL_P	Concentration of Small LDL Particles	mmol/L	Lipoprotein subclasses	Small LDL (average diameter 18.7 nm)	Non-derived	TRUE	23544	23844			Lipoprotein subclasses Small LDL (average diameter 18.7 nm)	1007	0.00817642	0.00930504	0	0	0	NaN	0.026451	0.290226	NA
M_LDL_FC_pct_C	Free Cholesterol to Cholesterol in Medium LDL percentage	%	Relative lipoprotein cholesterol concentrations	Medium LDL ratios	Percentage	FALSE	NA	NA	M_LDL_FC / (M_LDL_CE + M_LDL_FC) * 100	M_LDL_FC / M_LDL_C * 100	Relative lipoprotein cholesterol concentrations Medium LDL ratios	1440	0.0116922	0.0116922	89	0	0	0.1452	0.029048	0.28838	0.00523882
XL_VLDL_TG	Triglycerides in Very Large VLDL	mmol/L	Lipoprotein subclasses	Very large VLDL (average diameter 64 nm)	Non-derived	TRUE	23494	23794			Lipoprotein subclasses Very large VLDL (average diameter 64 nm)	369	0.00299613	0.00298569	449	1576	0	-0.147545	-0.0262184	0.286955	0.00672765
PUFA_pct	Polyunsaturated Fatty Acids to Total Fatty Acids percentage	%	Fatty acids	Fatty acid ratios	Percentage	TRUE	23453	23753	(Omega_3 + Omega_6) / (Omega_3 + Omega_6 + MUFA + SFA) * 100	PUFA / Total_FA * 100	Fatty acids Fatty acid ratios	2068	0.0167913	0.0159764	149	0	0	0.146992	0.0258474	0.286846	0.00754996
M_LDL_TG_pct	Triglycerides to Total Lipids in Medium LDL percentage	%	Relative lipoprotein lipid concentrations	Medium LDL ratios	Percentage	TRUE	23623	23923	M_LDL_TG / (M_LDL_CE + M_LDL_FC + M_LDL_PL + M_LDL_TG) * 100	M_LDL_TG / M_LDL_L * 100	Relative lipoprotein lipid concentrations Medium LDL ratios	1716	0.0139332	0.0135611	0	0	0	NaN	-0.0001486	0.285557	NA
S_LDL_TG	Triglycerides in Small LDL	mmol/L	Lipoprotein subclasses	Small LDL (average diameter 18.7 nm)	Non-derived	TRUE	23550	23850			Lipoprotein subclasses Small LDL (average diameter 18.7 nm)	643	0.00522089	0.00930504	0	0	0	NaN	0.00226403	0.284729	NA
XS_VLDL_PL_pct	Phospholipids to Total Lipids in Very Small VLDL percentage	%	Relative lipoprotein lipid concentrations	Very small VLDL ratios	Percentage	TRUE	23604	23904	XS_VLDL_PL / (XS_VLDL_CE + XS_VLDL_FC + XS_VLDL_PL + XS_VLDL_TG) * 100	XS_VLDL_PL / XS_VLDL_L * 100	Relative lipoprotein lipid concentrations Very small VLDL ratios	1009	0.00819266	0.00794366	390	0	0	-0.146209	-0.0267213	0.283924	0.00629771
L_VLDL_TG	Triglycerides in Large VLDL	mmol/L	Lipoprotein subclasses	Large VLDL (average diameter 53.6 nm)	Non-derived	TRUE	23501	23801			Lipoprotein subclasses Large VLDL (average diameter 53.6 nm)	460	0.00373501	0.00298569	61	0	0	-0.147229	-0.0219227	0.283736	0.00572689
XL_VLDL_C	Cholesterol in Very Large VLDL	mmol/L	Lipoprotein subclasses	Very large VLDL (average diameter 64 nm)	Composite	TRUE	23491	23791	XL_VLDL_CE + XL_VLDL_FC	XL_VLDL_CE + XL_VLDL_FC	Lipoprotein subclasses Very large VLDL (average diameter 64 nm)	367	0.00297989	0.00298569	0	0	0	NaN	0.00789956	0.27873	NA
M_VLDL_CE_pct_C	Cholesteryl Esters to Cholesterol in Medium VLDL percentage	%	Relative lipoprotein cholesterol concentrations	Medium VLDL ratios	Percentage	FALSE	NA	NA	M_VLDL_CE / (M_VLDL_CE + M_VLDL_FC) * 100	M_VLDL_CE / M_VLDL_C * 100	Relative lipoprotein cholesterol concentrations Medium VLDL ratios	1350	0.0109614	0.0109614	25	0	0	-0.202575	0.00088162	0.277	0.0046928
L_VLDL_C	Cholesterol in Large VLDL	mmol/L	Lipoprotein subclasses	Large VLDL (average diameter 53.6 nm)	Composite	TRUE	23498	23798	L_VLDL_CE + L_VLDL_FC	L_VLDL_CE + L_VLDL_FC	Lipoprotein subclasses Large VLDL (average diameter 53.6 nm)	368	0.00298801	0.00298569	0	0	0	NaN	0.00841343	0.276831	NA
XL_HDL_FC_by_CE	Free Cholesterol to Cholesteryl Esters in Very Large HDL ratio	ratio	Relative lipoprotein lipid concentrations	Very large HDL ratios	Ratio	FALSE	NA	NA	XL_HDL_FC / XL_HDL_CE	XL_HDL_FC / XL_HDL_CE	Relative lipoprotein lipid concentrations Very large HDL ratios	274	0.00222477	0.00721154	87	0	0	0.568955	-0.0529468	0.276177	0.0279396
S_VLDL_TG	Triglycerides in Small VLDL	mmol/L	Lipoprotein subclasses	Small VLDL (average diameter 36.8 nm)	Non-derived	TRUE	23515	23815			Lipoprotein subclasses Small VLDL (average diameter 36.8 nm)	549	0.00445765	0.00787948	0	0	0	NaN	-0.000629	0.276142	NA
VLDL_L	Total Lipids in VLDL	mmol/L	Total lipids		Composite	TRUE	23424	23724	XXL_VLDL_CE + XXL_VLDL_FC + XXL_VLDL_PL + XXL_VLDL_TG + XL_VLDL_CE + XL_VLDL_FC + XL_VLDL_PL + XL_VLDL_TG + L_VLDL_CE + L_VLDL_FC + L_VLDL_PL + L_VLDL_TG + M_VLDL_CE + M_VLDL_FC + M_VLDL_PL + M_VLDL_TG + S_VLDL_CE + S_VLDL_FC + S_VLDL_PL + S_VLDL_TG + XS_VLDL_CE + XS_VLDL_FC + XS_VLDL_PL + XS_VLDL_TG	XXL_VLDL_L + XL_VLDL_L + L_VLDL_L + M_VLDL_L + S_VLDL_L + XS_VLDL_L	Total lipids Total lipids	2446	0.0198605	0.0208044	0	0	0	NaN	0.0069573	0.275422	NA
XS_VLDL_C_pct	Cholesterol to Total Lipids in Very Small VLDL percentage	%	Relative lipoprotein lipid concentrations	Very small VLDL ratios	Percentage	TRUE	23605	23905	(XS_VLDL_CE + XS_VLDL_FC) / (XS_VLDL_CE + XS_VLDL_FC + XS_VLDL_PL + XS_VLDL_TG) * 100	XS_VLDL_C / XS_VLDL_L * 100	Relative lipoprotein lipid concentrations Very small VLDL ratios	1009	0.00819266	0.00794366	46	0	0	0.0489722	0.021999	0.275155	0.15691
XL_HDL_TG_pct	Triglycerides to Total Lipids in Very Large HDL percentage	%	Relative lipoprotein lipid concentrations	Very large HDL ratios	Percentage	TRUE	23633	23933	XL_HDL_TG / (XL_HDL_CE + XL_HDL_FC + XL_HDL_PL + XL_HDL_TG) * 100	XL_HDL_TG / XL_HDL_L * 100	Relative lipoprotein lipid concentrations Very large HDL ratios	1011	0.0082089	0.00721154	116	35	0	0.211552	-0.0196307	0.274112	0.0352603
L_VLDL_PL	Phospholipids in Large VLDL	mmol/L	Lipoprotein subclasses	Large VLDL (average diameter 53.6 nm)	Non-derived	TRUE	23497	23797			Lipoprotein subclasses Large VLDL (average diameter 53.6 nm)	367	0.00297989	0.00298569	0	0	0	NaN	-0.0019059	0.273313	NA
Omega_6_by_Omega_3	Omega-6 Fatty Acids to Omega-3 Fatty Acids ratio	ratio	Fatty acids	Fatty acid ratios	Ratio	TRUE	23459	23759	Omega_6 / Omega_3	Omega_6 / Omega_3	Fatty acids Fatty acid ratios	1700	0.0138033	0.0159764	0	0	0	NaN	-0.0218211	0.27277	NA
LDL_FC_pct_C	Free Cholesterol to Cholesterol in LDL percentage	%	Relative cholesterol concentrations		Percentage	FALSE	NA	NA	(L_LDL_FC + M_LDL_FC + S_LDL_FC) / (L_LDL_CE + M_LDL_CE + S_LDL_CE + L_LDL_FC + M_LDL_FC + S_LDL_FC) * 100	LDL_FC / LDL_C * 100	Relative cholesterol concentrations Relative cholesterol concentrations	1622	0.01317	0.016702	0	0	0	NaN	0.00265578	0.270885	NA
LDL_FC_by_CE	Free Cholesterol to Cholesteryl Esters in LDL percentage	ratio	Relative lipid concentrations		Ratio	FALSE	NA	NA	(L_LDL_FC + M_LDL_FC + S_LDL_FC) / (L_LDL_CE + M_LDL_CE + S_LDL_CE)	LDL_FC / LDL_CE	Relative lipid concentrations Relative lipid concentrations	1622	0.01317	0.0201207	0	0	0	NaN	0.00406157	0.269496	NA
L_HDL_TG_pct	Triglycerides to Total Lipids in Large HDL percentage	%	Relative lipoprotein lipid concentrations	Large HDL ratios	Percentage	TRUE	23638	23938	L_HDL_TG / (L_HDL_CE + L_HDL_FC + L_HDL_PL + L_HDL_TG) * 100	L_HDL_TG / L_HDL_L * 100	Relative lipoprotein lipid concentrations Large HDL ratios	1187	0.00963795	0.00852421	96	0	0	-0.13287	-0.0221367	0.269452	0.0464344
LDL_CE_pct_C	Cholesteryl Esters to Cholesterol in LDL percentage	%	Relative cholesterol concentrations		Percentage	FALSE	NA	NA	(L_LDL_CE + M_LDL_CE + S_LDL_CE) / (L_LDL_CE + M_LDL_CE + S_LDL_CE + L_LDL_FC + M_LDL_FC + S_LDL_FC) * 100	LDL_CE / LDL_C * 100	Relative cholesterol concentrations Relative cholesterol concentrations	1622	0.01317	0.016702	0	0	0	NaN	-0.0045369	0.269169	NA
L_VLDL_FC	Free Cholesterol in Large VLDL	mmol/L	Lipoprotein subclasses	Large VLDL (average diameter 53.6 nm)	Non-derived	TRUE	23500	23800			Lipoprotein subclasses Large VLDL (average diameter 53.6 nm)	276	0.00224101	0.00298569	0	0	0	NaN	-0.0046521	0.268416	NA
M_LDL_CE_pct	Cholesteryl Esters to Total Lipids in Medium LDL percentage	%	Relative lipoprotein lipid concentrations	Medium LDL ratios	Percentage	TRUE	23621	23921	M_LDL_CE / (M_LDL_CE + M_LDL_FC + M_LDL_PL + M_LDL_TG) * 100	M_LDL_CE / M_LDL_L * 100	Relative lipoprotein lipid concentrations Medium LDL ratios	1716	0.0139332	0.0135611	0	0	0	NaN	-0.022016	0.268241	NA
XL_VLDL_PL	Phospholipids in Very Large VLDL	mmol/L	Lipoprotein subclasses	Very large VLDL (average diameter 64 nm)	Non-derived	TRUE	23490	23790			Lipoprotein subclasses Very large VLDL (average diameter 64 nm)	367	0.00297989	0.00298569	5	0	0	-0.138065	-0.0065896	0.267582	0.00266242
L_VLDL_P	Concentration of Large VLDL Particles	mmol/L	Lipoprotein subclasses	Large VLDL (average diameter 53.6 nm)	Non-derived	TRUE	23495	23795			Lipoprotein subclasses Large VLDL (average diameter 53.6 nm)	367	0.00297989	0.00298569	45	0	0	-0.140973	-0.0146375	0.267571	0.00486205
DHA_pct	Docosahexaenoic Acid to Total Fatty Acids percentage	%	Fatty acids	Fatty acid ratios	Percentage	TRUE	23457	23757	DHA / (Omega_3 + Omega_6 + MUFA + SFA) * 100	DHA / Total_FA * 100	Fatty acids Fatty acid ratios	2068	0.0167913	0.0159764	0	0	0	NaN	0.028574	0.267096	NA
XL_VLDL_L	Total Lipids in Very Large VLDL	mmol/L	Lipoprotein subclasses	Very large VLDL (average diameter 64 nm)	Composite	TRUE	23489	23789	XL_VLDL_CE + XL_VLDL_FC + XL_VLDL_PL + XL_VLDL_TG	XL_VLDL_C + XL_VLDL_PL + XL_VLDL_TG	Lipoprotein subclasses Very large VLDL (average diameter 64 nm)	735	0.0059679	0.00298569	41	0	0	-0.145017	-0.0158308	0.266606	0.00571594
Total_CE_pct_C	Total Esterified Cholesterol to Total Cholesterol percentage	%	Relative cholesterol concentrations		Percentage	FALSE	NA	NA	(XXL_VLDL_CE + XL_VLDL_CE + L_VLDL_CE + M_VLDL_CE + S_VLDL_CE + XS_VLDL_CE + IDL_CE + L_LDL_CE + M_LDL_CE + S_LDL_CE + XL_HDL_CE + L_HDL_CE + M_HDL_CE + S_HDL_CE) / (XXL_VLDL_CE + XL_VLDL_CE + L_VLDL_CE + M_VLDL_CE + S_VLDL_CE + XS_VLDL_CE + IDL_CE + L_LDL_CE + M_LDL_CE + S_LDL_CE + XL_HDL_CE + L_HDL_CE + M_HDL_CE + S_HDL_CE + XXL_VLDL_FC + XL_VLDL_FC + L_VLDL_FC + M_VLDL_FC + S_VLDL_FC + XS_VLDL_FC + IDL_FC + L_LDL_FC + M_LDL_FC + S_LDL_FC + XL_HDL_FC + L_HDL_FC + M_HDL_FC + S_HDL_FC) * 100	Total_CE / Total_C * 100	Relative cholesterol concentrations Relative cholesterol concentrations	2630	0.0213545	0.016702	174	0	0	0.140588	0.0260866	0.266179	0.00621101
Total_FC_by_CE	Total Free Cholesterol to Total Esterified Cholesterol ratio	ratio	Relative lipid concentrations		Ratio	FALSE	NA	NA	(XXL_VLDL_FC + XL_VLDL_FC + L_VLDL_FC + M_VLDL_FC + S_VLDL_FC + XS_VLDL_FC + IDL_FC + L_LDL_FC + M_LDL_FC + S_LDL_FC + XL_HDL_FC + L_HDL_FC + M_HDL_FC + S_HDL_FC) / (XXL_VLDL_CE + XL_VLDL_CE + L_VLDL_CE + M_VLDL_CE + S_VLDL_CE + XS_VLDL_CE + IDL_CE + L_LDL_CE + M_LDL_CE + S_LDL_CE + XL_HDL_CE + L_HDL_CE + M_HDL_CE + S_HDL_CE)	Total_FC / Total_CE	Relative lipid concentrations Relative lipid concentrations	2630	0.0213545	0.0201207	173	0	0	-0.140487	-0.0259826	0.265675	0.00621752
XL_VLDL_P	Concentration of Very Large VLDL Particles	mmol/L	Lipoprotein subclasses	Very large VLDL (average diameter 64 nm)	Non-derived	TRUE	23488	23788			Lipoprotein subclasses Very large VLDL (average diameter 64 nm)	369	0.00299613	0.00298569	87	0	0	-0.142166	-0.0152781	0.264788	0.00533544
M_VLDL_TG	Triglycerides in Medium VLDL	mmol/L	Lipoprotein subclasses	Medium VLDL (average diameter 44.5 nm)	Non-derived	TRUE	23508	23808			Lipoprotein subclasses Medium VLDL (average diameter 44.5 nm)	367	0.00297989	0.00757905	0	0	0	NaN	-0.0020073	0.263772	NA
L_VLDL_L	Total Lipids in Large VLDL	mmol/L	Lipoprotein subclasses	Large VLDL (average diameter 53.6 nm)	Composite	TRUE	23496	23796	L_VLDL_CE + L_VLDL_FC + L_VLDL_PL + L_VLDL_TG	L_VLDL_C + L_VLDL_PL + L_VLDL_TG	Lipoprotein subclasses Large VLDL (average diameter 53.6 nm)	644	0.00522901	0.00298569	5	0	0	-0.139857	-0.0104848	0.263446	0.00632379
LDL_FC_pct	Free Cholesterol to Total Lipids in LDL percentage	%	Relative lipid concentrations		Percentage	FALSE	NA	NA	(L_LDL_FC + M_LDL_FC + S_LDL_FC) / (L_LDL_CE + L_LDL_FC + L_LDL_PL + L_LDL_TG + M_LDL_CE + M_LDL_FC + M_LDL_PL + M_LDL_TG + S_LDL_CE + S_LDL_FC + S_LDL_PL + S_LDL_TG) * 100	LDL_FC / LDL_L * 100	Relative lipid concentrations Relative lipid concentrations	1992	0.0161742	0.0201207	5	0	0	0.147498	0.0086643	0.262822	0.00647364
SFA_pct	Saturated Fatty Acids to Total Fatty Acids percentage	%	Fatty acids	Fatty acid ratios	Percentage	TRUE	23455	23755	SFA / (Omega_3 + Omega_6 + MUFA + SFA) * 100	SFA / Total_FA * 100	Fatty acids Fatty acid ratios	2068	0.0167913	0.0159764	0	0	0	NaN	-0.0094836	0.26281	NA
Total_FC_pct_C	Total Free Cholesterol to Total Cholesterol percentage	%	Relative cholesterol concentrations		Percentage	FALSE	NA	NA	(XXL_VLDL_FC + XL_VLDL_FC + L_VLDL_FC + M_VLDL_FC + S_VLDL_FC + XS_VLDL_FC + IDL_FC + L_LDL_FC + M_LDL_FC + S_LDL_FC + XL_HDL_FC + L_HDL_FC + M_HDL_FC + S_HDL_FC) / (XXL_VLDL_CE + XL_VLDL_CE + L_VLDL_CE + M_VLDL_CE + S_VLDL_CE + XS_VLDL_CE + IDL_CE + L_LDL_CE + M_LDL_CE + S_LDL_CE + XL_HDL_CE + L_HDL_CE + M_HDL_CE + S_HDL_CE + XXL_VLDL_FC + XL_VLDL_FC + L_VLDL_FC + M_VLDL_FC + S_VLDL_FC + XS_VLDL_FC + IDL_FC + L_LDL_FC + M_LDL_FC + S_LDL_FC + XL_HDL_FC + L_HDL_FC + M_HDL_FC + S_HDL_FC) * 100	Total_FC / Total_C * 100	Relative cholesterol concentrations Relative cholesterol concentrations	2630	0.0213545	0.016702	163	0	0	-0.140256	-0.0255454	0.262654	0.00619941
IDL_C_pct	Cholesterol to Total Lipids in IDL percentage	%	Relative lipoprotein lipid concentrations	IDL ratios	Percentage	TRUE	23610	23910	(IDL_CE + IDL_FC) / (IDL_CE + IDL_FC + IDL_PL + IDL_TG) * 100	IDL_C / IDL_L * 100	Relative lipoprotein lipid concentrations IDL ratios	1716	0.0139332	0.0136856	0	0	0	NaN	0.00595337	0.261776	NA
HDL_C_pct	Cholesterol to Total Lipids in HDL percentage	%	Relative lipid concentrations		Percentage	FALSE	NA	NA	(XL_HDL_CE + XL_HDL_FC + L_HDL_CE + L_HDL_FC + M_HDL_CE + M_HDL_FC + S_HDL_CE + S_HDL_FC) / (XL_HDL_CE + XL_HDL_FC + XL_HDL_PL + XL_HDL_TG + L_HDL_CE + L_HDL_FC + L_HDL_PL + L_HDL_TG + M_HDL_CE + M_HDL_FC + M_HDL_PL + M_HDL_TG + S_HDL_CE + S_HDL_FC + S_HDL_PL + S_HDL_TG) * 100	HDL_C / HDL_L * 100	Relative lipid concentrations Relative lipid concentrations	2448	0.0198767	0.0201207	212	0	0	0.148576	0.027587	0.261076	0.0241187
IDL_TG_pct	Triglycerides to Total Lipids in IDL percentage	%	Relative lipoprotein lipid concentrations	IDL ratios	Percentage	TRUE	23613	23913	IDL_TG / (IDL_CE + IDL_FC + IDL_PL + IDL_TG) * 100	IDL_TG / IDL_L * 100	Relative lipoprotein lipid concentrations IDL ratios	1716	0.0139332	0.0136856	0	0	0	NaN	-0.0097205	0.258076	NA
VLDL_TG	Triglycerides in VLDL	mmol/L	Triglycerides		Composite	TRUE	23408	23708	XXL_VLDL_TG + XL_VLDL_TG + L_VLDL_TG + M_VLDL_TG + S_VLDL_TG + XS_VLDL_TG	XXL_VLDL_TG + XL_VLDL_TG + L_VLDL_TG + M_VLDL_TG + S_VLDL_TG + XS_VLDL_TG	Triglycerides Triglycerides	1648	0.0133811	0.0150821	52	0	0	-0.143034	-0.0183366	0.258043	0.00558805
XXL_VLDL_L	Total Lipids in Chylomicrons and Extremely Large VLDL	mmol/L	Lipoprotein subclasses	Chylomicrons and extremely large VLDL (particle diameters from 75 nm upwards)	Composite	TRUE	23482	23782	XXL_VLDL_CE + XXL_VLDL_FC + XXL_VLDL_PL + XXL_VLDL_TG	XXL_VLDL_C + XXL_VLDL_PL + XXL_VLDL_TG	Lipoprotein subclasses Chylomicrons and extremely large VLDL (particle diameters from 75 nm upwards)	640	0.00519653	0.00329307	824	1998	0	-0.151581	-0.0292905	0.256554	0.00841219
XL_VLDL_FC	Free Cholesterol in Very Large VLDL	mmol/L	Lipoprotein subclasses	Very large VLDL (average diameter 64 nm)	Non-derived	TRUE	23493	23793			Lipoprotein subclasses Very large VLDL (average diameter 64 nm)	184	0.001494	0.00298569	0	0	0	NaN	-0.0056021	0.25591	NA
M_LDL_P	Concentration of Medium LDL Particles	mmol/L	Lipoprotein subclasses	Medium LDL (average diameter 23 nm)	Non-derived	TRUE	23537	23837			Lipoprotein subclasses Medium LDL (average diameter 23 nm)	983	0.00798155	0.0108791	0	0	0	NaN	0.0253464	0.255805	NA
Unsaturation	Degree of Unsaturation	degree	Fatty acids		Non-derived	TRUE	23443	23743			Fatty acids Fatty acids	269	0.00218417	0.0112546	50	0	0	-0.185019	0.0216692	0.255381	0.0865276
M_LDL_FC_pct	Free Cholesterol to Total Lipids in Medium LDL percentage	%	Relative lipoprotein lipid concentrations	Medium LDL ratios	Percentage	TRUE	23622	23922	M_LDL_FC / (M_LDL_CE + M_LDL_FC + M_LDL_PL + M_LDL_TG) * 100	M_LDL_FC / M_LDL_L * 100	Relative lipoprotein lipid concentrations Medium LDL ratios	1716	0.0139332	0.0135611	153	0	0	0.148027	0.0240275	0.254511	0.00698665
Total_TG	Total Triglycerides	mmol/L	Triglycerides		Composite	TRUE	23407	23707	XXL_VLDL_TG + XL_VLDL_TG + L_VLDL_TG + M_VLDL_TG + S_VLDL_TG + XS_VLDL_TG + IDL_TG + L_LDL_TG + M_LDL_TG + S_LDL_TG + XL_HDL_TG + L_HDL_TG + M_HDL_TG + S_HDL_TG	VLDL_TG + IDL_TG + LDL_TG + HDL_TG	Triglycerides Triglycerides	2753	0.0223532	0.0150821	4	0	0	-0.137871	-0.0078382	0.25205	0.00179724
IDL_CE_pct	Cholesteryl Esters to Total Lipids in IDL percentage	%	Relative lipoprotein lipid concentrations	IDL ratios	Percentage	TRUE	23611	23911	IDL_CE / (IDL_CE + IDL_FC + IDL_PL + IDL_TG) * 100	IDL_CE / IDL_L * 100	Relative lipoprotein lipid concentrations IDL ratios	1716	0.0139332	0.0136856	7	0	0	0.142086	0.0270385	0.24963	0.00216569
S_HDL_TG_pct	Triglycerides to Total Lipids in Small HDL percentage	%	Relative lipoprotein lipid concentrations	Small HDL ratios	Percentage	TRUE	23648	23948	S_HDL_TG / (S_HDL_CE + S_HDL_FC + S_HDL_PL + S_HDL_TG) * 100	S_HDL_TG / S_HDL_L * 100	Relative lipoprotein lipid concentrations Small HDL ratios	1992	0.0161742	0.0157994	153	0	0	-0.144498	-0.0125187	0.247343	0.00484912
LDL_TG_pct	Triglycerides to Total Lipids in LDL percentage	%	Relative lipid concentrations		Percentage	FALSE	NA	NA	(L_LDL_TG + M_LDL_TG + S_LDL_TG) / (L_LDL_CE + L_LDL_FC + L_LDL_PL + L_LDL_TG + M_LDL_CE + M_LDL_FC + M_LDL_PL + M_LDL_TG + S_LDL_CE + S_LDL_FC + S_LDL_PL + S_LDL_TG) * 100	LDL_TG / LDL_L * 100	Relative lipid concentrations Relative lipid concentrations	1992	0.0161742	0.0201207	0	0	0	NaN	-0.0082029	0.24711	NA
S_HDL_CE_pct	Cholesteryl Esters to Total Lipids in Small HDL percentage	%	Relative lipoprotein lipid concentrations	Small HDL ratios	Percentage	TRUE	23646	23946	S_HDL_CE / (S_HDL_CE + S_HDL_FC + S_HDL_PL + S_HDL_TG) * 100	S_HDL_CE / S_HDL_L * 100	Relative lipoprotein lipid concentrations Small HDL ratios	1992	0.0161742	0.0157994	0	0	0	NaN	-0.0086918	0.245358	NA
XXL_VLDL_P	Concentration of Chylomicrons and Extremely Large VLDL Particles	mmol/L	Lipoprotein subclasses	Chylomicrons and extremely large VLDL (particle diameters from 75 nm upwards)	Non-derived	TRUE	23481	23781			Lipoprotein subclasses Chylomicrons and extremely large VLDL (particle diameters from 75 nm upwards)	367	0.00297989	0.00329307	431	1381	0	-0.148143	-0.0236504	0.244009	0.00710741
Total_PL_pct	Total Phospholipids to Total Lipids percentage	%	Relative lipid concentrations		Percentage	FALSE	NA	NA	(XXL_VLDL_PL + XL_VLDL_PL + L_VLDL_PL + M_VLDL_PL + S_VLDL_PL + XS_VLDL_PL + IDL_PL + L_LDL_PL + M_LDL_PL + S_LDL_PL + XL_HDL_PL + L_HDL_PL + M_HDL_PL + S_HDL_PL) / (XXL_VLDL_CE + XXL_VLDL_FC + XXL_VLDL_PL + XXL_VLDL_TG + XL_VLDL_CE + XL_VLDL_FC + XL_VLDL_PL + XL_VLDL_TG + L_VLDL_CE + L_VLDL_FC + L_VLDL_PL + L_VLDL_TG + M_VLDL_CE + M_VLDL_FC + M_VLDL_PL + M_VLDL_TG + S_VLDL_CE + S_VLDL_FC + S_VLDL_PL + S_VLDL_TG + XS_VLDL_CE + XS_VLDL_FC + XS_VLDL_PL + XS_VLDL_TG + IDL_CE + IDL_FC + IDL_PL + IDL_TG + L_LDL_CE + L_LDL_FC + L_LDL_PL + L_LDL_TG + M_LDL_CE + M_LDL_FC + M_LDL_PL + M_LDL_TG + S_LDL_CE + S_LDL_FC + S_LDL_PL + S_LDL_TG + XL_HDL_CE + XL_HDL_FC + XL_HDL_PL + XL_HDL_TG + L_HDL_CE + L_HDL_FC + L_HDL_PL + L_HDL_TG + M_HDL_CE + M_HDL_FC + M_HDL_PL + M_HDL_TG + S_HDL_CE + S_HDL_FC + S_HDL_PL + S_HDL_TG) * 100	Total_PL / Total_L * 100	Relative lipid concentrations Relative lipid concentrations	3363	0.0273062	0.0201207	0	0	0	NaN	0.00147056	0.24216	NA
LDL_C_pct	Cholesterol to Total Lipids in LDL percentage	%	Relative lipid concentrations		Percentage	FALSE	NA	NA	(L_LDL_CE + L_LDL_FC + M_LDL_CE + M_LDL_FC + S_LDL_CE + S_LDL_FC) / (L_LDL_CE + L_LDL_FC + L_LDL_PL + L_LDL_TG + M_LDL_CE + M_LDL_FC + M_LDL_PL + M_LDL_TG + S_LDL_CE + S_LDL_FC + S_LDL_PL + S_LDL_TG) * 100	LDL_C / LDL_L * 100	Relative lipid concentrations Relative lipid concentrations	1992	0.0161742	0.0201207	45	0	0	0.16022	0.031404	0.242032	0.00665305
Albumin	Albumin	g/l	Fluid balance		Non-derived	TRUE	23479	23779			Fluid balance Fluid balance	1849	0.0150131	0.0316055	0	0	0	NaN	0.0245682	0.241589	NA
GlycA	Glycoprotein Acetyls	mmol/L	Inflammation		Non-derived	TRUE	23480	23780			Inflammation Inflammation	1626	0.0132024	0.0132024	0	0	0	NaN	-0.0200503	0.241139	NA
XXL_VLDL_CE	Cholesteryl Esters in Chylomicrons and Extremely Large VLDL	mmol/L	Lipoprotein subclasses	Chylomicrons and extremely large VLDL (particle diameters from 75 nm upwards)	Non-derived	TRUE	23485	23785			Lipoprotein subclasses Chylomicrons and extremely large VLDL (particle diameters from 75 nm upwards)	275	0.00223289	0.00329307	0	0	0	NaN	-0.003139	0.240042	NA
Total_FC_pct	Total Free Cholesterol to Total Lipids percentage	%	Relative lipid concentrations		Percentage	FALSE	NA	NA	(XXL_VLDL_FC + XL_VLDL_FC + L_VLDL_FC + M_VLDL_FC + S_VLDL_FC + XS_VLDL_FC + IDL_FC + L_LDL_FC + M_LDL_FC + S_LDL_FC + XL_HDL_FC + L_HDL_FC + M_HDL_FC + S_HDL_FC) / (XXL_VLDL_CE + XXL_VLDL_FC + XXL_VLDL_PL + XXL_VLDL_TG + XL_VLDL_CE + XL_VLDL_FC + XL_VLDL_PL + XL_VLDL_TG + L_VLDL_CE + L_VLDL_FC + L_VLDL_PL + L_VLDL_TG + M_VLDL_CE + M_VLDL_FC + M_VLDL_PL + M_VLDL_TG + S_VLDL_CE + S_VLDL_FC + S_VLDL_PL + S_VLDL_TG + XS_VLDL_CE + XS_VLDL_FC + XS_VLDL_PL + XS_VLDL_TG + IDL_CE + IDL_FC + IDL_PL + IDL_TG + L_LDL_CE + L_LDL_FC + L_LDL_PL + L_LDL_TG + M_LDL_CE + M_LDL_FC + M_LDL_PL + M_LDL_TG + S_LDL_CE + S_LDL_FC + S_LDL_PL + S_LDL_TG + XL_HDL_CE + XL_HDL_FC + XL_HDL_PL + XL_HDL_TG + L_HDL_CE + L_HDL_FC + L_HDL_PL + L_HDL_TG + M_HDL_CE + M_HDL_FC + M_HDL_PL + M_HDL_TG + S_HDL_CE + S_HDL_FC + S_HDL_PL + S_HDL_TG) * 100	Total_FC / Total_L * 100	Relative lipid concentrations Relative lipid concentrations	3363	0.0273062	0.0201207	0	0	0	NaN	0.0196168	0.239377	NA
M_HDL_C_pct	Cholesterol to Total Lipids in Medium HDL percentage	%	Relative lipoprotein lipid concentrations	Medium HDL ratios	Percentage	TRUE	23640	23940	(M_HDL_CE + M_HDL_FC) / (M_HDL_CE + M_HDL_FC + M_HDL_PL + M_HDL_TG) * 100	M_HDL_C / M_HDL_L * 100	Relative lipoprotein lipid concentrations Medium HDL ratios	1624	0.0131862	0.0129751	487	1340	0	0.148621	0.0258513	0.238689	0.00761026
S_LDL_TG_pct	Triglycerides to Total Lipids in Small LDL percentage	%	Relative lipoprotein lipid concentrations	Small LDL ratios	Percentage	TRUE	23628	23928	S_LDL_TG / (S_LDL_CE + S_LDL_FC + S_LDL_PL + S_LDL_TG) * 100	S_LDL_TG / S_LDL_L * 100	Relative lipoprotein lipid concentrations Small LDL ratios	1623	0.0131781	0.0130536	0	0	0	NaN	-0.0075351	0.237286	NA
HDL_TG_pct	Triglycerides to Total Lipids in HDL percentage	%	Relative lipid concentrations		Percentage	FALSE	NA	NA	(XL_HDL_TG + L_HDL_TG + M_HDL_TG + S_HDL_TG) / (XL_HDL_CE + XL_HDL_FC + XL_HDL_PL + XL_HDL_TG + L_HDL_CE + L_HDL_FC + L_HDL_PL + L_HDL_TG + M_HDL_CE + M_HDL_FC + M_HDL_PL + M_HDL_TG + S_HDL_CE + S_HDL_FC + S_HDL_PL + S_HDL_TG) * 100	HDL_TG / HDL_L * 100	Relative lipid concentrations Relative lipid concentrations	2448	0.0198767	0.0201207	38	0	0	-0.142047	-0.0113587	0.237137	0.00422664
L_LDL_TG_pct	Triglycerides to Total Lipids in Large LDL percentage	%	Relative lipoprotein lipid concentrations	Large LDL ratios	Percentage	TRUE	23618	23918	L_LDL_TG / (L_LDL_CE + L_LDL_FC + L_LDL_PL + L_LDL_TG) * 100	L_LDL_TG / L_LDL_L * 100	Relative lipoprotein lipid concentrations Large LDL ratios	1807	0.0146721	0.0142999	0	0	0	NaN	-0.0125449	0.237133	NA
XXL_VLDL_PL	Phospholipids in Chylomicrons and Extremely Large VLDL	mmol/L	Lipoprotein subclasses	Chylomicrons and extremely large VLDL (particle diameters from 75 nm upwards)	Non-derived	TRUE	23483	23783			Lipoprotein subclasses Chylomicrons and extremely large VLDL (particle diameters from 75 nm upwards)	275	0.00223289	0.00329307	282	0	0	-0.14881	-0.0214343	0.232495	0.0068201
XXL_VLDL_C	Cholesterol in Chylomicrons and Extremely Large VLDL	mmol/L	Lipoprotein subclasses	Chylomicrons and extremely large VLDL (particle diameters from 75 nm upwards)	Composite	TRUE	23484	23784	XXL_VLDL_CE + XXL_VLDL_FC	XXL_VLDL_CE + XXL_VLDL_FC	Lipoprotein subclasses Chylomicrons and extremely large VLDL (particle diameters from 75 nm upwards)	367	0.00297989	0.00329307	3	0	0	-0.148316	-0.0103682	0.229407	0.00726218
M_HDL_TG_pct	Triglycerides to Total Lipids in Medium HDL percentage	%	Relative lipoprotein lipid concentrations	Medium HDL ratios	Percentage	TRUE	23643	23943	M_HDL_TG / (M_HDL_CE + M_HDL_FC + M_HDL_PL + M_HDL_TG) * 100	M_HDL_TG / M_HDL_L * 100	Relative lipoprotein lipid concentrations Medium HDL ratios	1624	0.0131862	0.0129751	9	0	0	-0.140945	-0.0071252	0.229184	0.00295234
XXL_VLDL_FC	Free Cholesterol in Chylomicrons and Extremely Large VLDL	mmol/L	Lipoprotein subclasses	Chylomicrons and extremely large VLDL (particle diameters from 75 nm upwards)	Non-derived	TRUE	23486	23786			Lipoprotein subclasses Chylomicrons and extremely large VLDL (particle diameters from 75 nm upwards)	367	0.00297989	0.00329307	74	0	0	-0.146407	-0.0197364	0.228204	0.00647103
Acetate	Acetate	mmol/L	Ketone bodies		Non-derived	TRUE	23475	23775			Ketone bodies Ketone bodies	1046	0.00849309	0.00722643	0	0	0	NaN	0.0100185	0.227751	NA
S_VLDL_CE_pct_C	Cholesteryl Esters to Cholesterol in Small VLDL percentage	%	Relative lipoprotein cholesterol concentrations	Small VLDL ratios	Percentage	FALSE	NA	NA	S_VLDL_CE / (S_VLDL_CE + S_VLDL_FC) * 100	S_VLDL_CE / S_VLDL_C * 100	Relative lipoprotein cholesterol concentrations Small VLDL ratios	1255	0.0101901	0.0101901	0	0	0	NaN	-0.0047005	0.226856	NA
S_VLDL_FC_pct_C	Free Cholesterol to Cholesterol in Small VLDL percentage	%	Relative lipoprotein cholesterol concentrations	Small VLDL ratios	Percentage	FALSE	NA	NA	S_VLDL_FC / (S_VLDL_CE + S_VLDL_FC) * 100	S_VLDL_FC / S_VLDL_C * 100	Relative lipoprotein cholesterol concentrations Small VLDL ratios	1255	0.0101901	0.0101901	0	0	0	NaN	0.00499954	0.22667	NA
S_VLDL_FC_by_CE	Free Cholesterol to Cholesteryl Esters in Small VLDL ratio	ratio	Relative lipoprotein lipid concentrations	Small VLDL ratios	Ratio	FALSE	NA	NA	S_VLDL_FC / S_VLDL_CE	S_VLDL_FC / S_VLDL_CE	Relative lipoprotein lipid concentrations Small VLDL ratios	1255	0.0101901	0.0114283	0	0	0	NaN	0.00474393	0.225315	NA
S_LDL_PL	Phospholipids in Small LDL	mmol/L	Lipoprotein subclasses	Small LDL (average diameter 18.7 nm)	Non-derived	TRUE	23546	23846			Lipoprotein subclasses Small LDL (average diameter 18.7 nm)	706	0.00573243	0.00930504	0	0	0	NaN	0.0222161	0.222562	NA
L_HDL_FC_pct_C	Free Cholesterol to Cholesterol in Large HDL percentage	%	Relative lipoprotein cholesterol concentrations	Large HDL ratios	Percentage	FALSE	NA	NA	L_HDL_FC / (L_HDL_CE + L_HDL_FC) * 100	L_HDL_FC / L_HDL_C * 100	Relative lipoprotein cholesterol concentrations Large HDL ratios	364	0.00295553	0.00295553	0	0	0	NaN	-0.0224285	0.221965	NA
L_HDL_FC_by_CE	Free Cholesterol to Cholesteryl Esters in Large HDL ratio	ratio	Relative lipoprotein lipid concentrations	Large HDL ratios	Ratio	FALSE	NA	NA	L_HDL_FC / L_HDL_CE	L_HDL_FC / L_HDL_CE	Relative lipoprotein lipid concentrations Large HDL ratios	364	0.00295553	0.00852421	0	0	0	NaN	-0.0224417	0.219774	NA
HDL_CE_pct	Cholesteryl Esters to Total Lipids in HDL percentage	%	Relative lipid concentrations		Percentage	FALSE	NA	NA	(XL_HDL_CE + L_HDL_CE + M_HDL_CE + S_HDL_CE) / (XL_HDL_CE + XL_HDL_FC + XL_HDL_PL + XL_HDL_TG + L_HDL_CE + L_HDL_FC + L_HDL_PL + L_HDL_TG + M_HDL_CE + M_HDL_FC + M_HDL_PL + M_HDL_TG + S_HDL_CE + S_HDL_FC + S_HDL_PL + S_HDL_TG) * 100	HDL_CE / HDL_L * 100	Relative lipid concentrations Relative lipid concentrations	2448	0.0198767	0.0201207	77	0	0	0.144711	0.0222185	0.219284	0.00631819
L_HDL_CE_pct_C	Cholesteryl Esters to Cholesterol in Large HDL percentage	%	Relative lipoprotein cholesterol concentrations	Large HDL ratios	Percentage	FALSE	NA	NA	L_HDL_CE / (L_HDL_CE + L_HDL_FC) * 100	L_HDL_CE / L_HDL_C * 100	Relative lipoprotein cholesterol concentrations Large HDL ratios	364	0.00295553	0.00295553	0	0	0	NaN	0.0226569	0.219261	NA
XL_HDL_CE_pct	Cholesteryl Esters to Total Lipids in Very Large HDL percentage	%	Relative lipoprotein lipid concentrations	Very large HDL ratios	Percentage	TRUE	23631	23931	XL_HDL_CE / (XL_HDL_CE + XL_HDL_FC + XL_HDL_PL + XL_HDL_TG) * 100	XL_HDL_CE / XL_HDL_L * 100	Relative lipoprotein lipid concentrations Very large HDL ratios	1011	0.0082089	0.00721154	0	0	0	NaN	0.0129499	0.206645	NA
Omega_3_pct_PUFA	Omega-3 Fatty Acids to Polyunsaturated Fatty Acids percentage	%	Fatty acids	Fatty acid ratios	Percentage	FALSE	NA	NA	Omega_3 / (Omega_3 + Omega_6) * 100	Omega_3 / PUFA * 100	Fatty acids Fatty acid ratios	1700	0.0138033	0.0159764	0	0	0	NaN	0.0113837	0.205773	NA
ApoB_by_ApoA1	Apolipoprotein B to Apolipoprotein A1 ratio	ratio	Apolipoproteins		Ratio	TRUE	23441	23741	ApoB / ApoA1	ApoB / ApoA1	Apolipoproteins Apolipoproteins	1807	0.0146721	0.0132512	0	0	0	NaN	0.00763955	0.203133	NA
Omega_6_pct_PUFA	Omega-6 Fatty Acids to Polyunsaturated Fatty Acids percentage	%	Fatty acids	Fatty acid ratios	Percentage	FALSE	NA	NA	Omega_6 / (Omega_3 + Omega_6) * 100	Omega_6 / PUFA * 100	Fatty acids Fatty acid ratios	1700	0.0138033	0.0159764	0	0	0	NaN	-0.0098001	0.202444	NA
M_VLDL_FC_by_CE	Free Cholesterol to Cholesteryl Esters in Medium VLDL ratio	ratio	Relative lipoprotein lipid concentrations	Medium VLDL ratios	Ratio	FALSE	NA	NA	M_VLDL_FC / M_VLDL_CE	M_VLDL_FC / M_VLDL_CE	Relative lipoprotein lipid concentrations Medium VLDL ratios	1350	0.0109614	0.0128154	0	0	0	NaN	0.0129466	0.201677	NA
M_HDL_CE_pct	Cholesteryl Esters to Total Lipids in Medium HDL percentage	%	Relative lipoprotein lipid concentrations	Medium HDL ratios	Percentage	TRUE	23641	23941	M_HDL_CE / (M_HDL_CE + M_HDL_FC + M_HDL_PL + M_HDL_TG) * 100	M_HDL_CE / M_HDL_L * 100	Relative lipoprotein lipid concentrations Medium HDL ratios	1624	0.0131862	0.0129751	20	0	0	0.140541	0.0156932	0.19916	0.00427001
Omega_3_pct	Omega-3 Fatty Acids to Total Fatty Acids percentage	%	Fatty acids	Fatty acid ratios	Percentage	TRUE	23451	23751	Omega_3 / (Omega_3 + Omega_6 + MUFA + SFA) * 100	Omega_3 / Total_FA * 100	Fatty acids Fatty acid ratios	2068	0.0167913	0.0159764	0	0	0	NaN	0.0168119	0.198639	NA
S_HDL_C_pct	Cholesterol to Total Lipids in Small HDL percentage	%	Relative lipoprotein lipid concentrations	Small HDL ratios	Percentage	TRUE	23645	23945	(S_HDL_CE + S_HDL_FC) / (S_HDL_CE + S_HDL_FC + S_HDL_PL + S_HDL_TG) * 100	S_HDL_C / S_HDL_L * 100	Relative lipoprotein lipid concentrations Small HDL ratios	1992	0.0161742	0.0157994	0	0	0	NaN	0.00341864	0.190175	NA
bOHbutyrate	3-Hydroxybutyrate	mmol/L	Ketone bodies		Non-derived	TRUE	23474	23774			Ketone bodies Ketone bodies	1588	0.0128939	0.00722643	0	0	0	NaN	0.002198	0.18668	NA
XS_VLDL_FC_pct	Free Cholesterol to Total Lipids in Very Small VLDL percentage	%	Relative lipoprotein lipid concentrations	Very small VLDL ratios	Percentage	TRUE	23607	23907	XS_VLDL_FC / (XS_VLDL_CE + XS_VLDL_FC + XS_VLDL_PL + XS_VLDL_TG) * 100	XS_VLDL_FC / XS_VLDL_L * 100	Relative lipoprotein lipid concentrations Very small VLDL ratios	1009	0.00819266	0.00794366	0	0	0	NaN	-0.0025641	0.186219	NA
S_HDL_PL_pct	Phospholipids to Total Lipids in Small HDL percentage	%	Relative lipoprotein lipid concentrations	Small HDL ratios	Percentage	TRUE	23644	23944	S_HDL_PL / (S_HDL_CE + S_HDL_FC + S_HDL_PL + S_HDL_TG) * 100	S_HDL_PL / S_HDL_L * 100	Relative lipoprotein lipid concentrations Small HDL ratios	1992	0.0161742	0.0157994	0	0	0	NaN	-0.0031627	0.181975	NA
M_LDL_PL_pct	Phospholipids to Total Lipids in Medium LDL percentage	%	Relative lipoprotein lipid concentrations	Medium LDL ratios	Percentage	TRUE	23619	23919	M_LDL_PL / (M_LDL_CE + M_LDL_FC + M_LDL_PL + M_LDL_TG) * 100	M_LDL_PL / M_LDL_L * 100	Relative lipoprotein lipid concentrations Medium LDL ratios	1716	0.0139332	0.0135611	0	0	0	NaN	-0.0013954	0.170558	NA
IDL_PL_pct	Phospholipids to Total Lipids in IDL percentage	%	Relative lipoprotein lipid concentrations	IDL ratios	Percentage	TRUE	23609	23909	IDL_PL / (IDL_CE + IDL_FC + IDL_PL + IDL_TG) * 100	IDL_PL / IDL_L * 100	Relative lipoprotein lipid concentrations IDL ratios	1716	0.0139332	0.0136856	0	0	0	NaN	-0.0139742	0.168435	NA
S_LDL_FC	Free Cholesterol in Small LDL	mmol/L	Lipoprotein subclasses	Small LDL (average diameter 18.7 nm)	Non-derived	TRUE	23549	23849			Lipoprotein subclasses Small LDL (average diameter 18.7 nm)	1074	0.00872043	0.00930504	0	0	0	NaN	0.0184429	0.165974	NA
Acetone	Acetone	mmol/L	Ketone bodies		Non-derived	TRUE	23477	23777			Ketone bodies Ketone bodies	556	0.00451449	0.00722643	0	0	0	NaN	-0.0019475	0.162357	NA
Phe	Phenylalanine	mmol/L	Amino acids	Aromatic amino acids	Non-derived	TRUE	23468	23768			Amino acids Aromatic amino acids	655	0.00531833	0.00563905	54	0	0	-0.199437	-0.0140168	0.152417	0.00653506
XXL_VLDL_PL_pct	Phospholipids to Total Lipids in Chylomicrons and Extremely Large VLDL percentage	%	Relative lipoprotein lipid concentrations	Chylomicrons and extremely large VLDL ratios	Percentage	TRUE	23579	23879	XXL_VLDL_PL / (XXL_VLDL_CE + XXL_VLDL_FC + XXL_VLDL_PL + XXL_VLDL_TG) * 100	XXL_VLDL_PL / XXL_VLDL_L * 100	Relative lipoprotein lipid concentrations Chylomicrons and extremely large VLDL ratios	640	0.00519653	0.00482709	0	0	0	NaN	0.0014175	0.13222	NA

### Sheet: Supp Table 16
Metabolite	Class	nSNPs	Biomarker	n_sig_FDR	n_sig_adj.P.Val	n_sig_bonf	sig beta	beta	-log10(uncorrected p)	sds (sig betas)
Lysine	Amino acids	9	Lys	4373	28248	0	-0.0819709	-0.0621526	2.45848	0.0100921
PC aa C34:4	Phosphatidylcholines	5	PCaaC344	6574	21041	0	-0.0817468	-0.0559752	2.38815	0.00951605
PC aa C36:6	Phosphatidylcholines	3	PCaaC366	3789	17431	0	-0.0817213	-0.0491264	1.87317	0.00618297
PC aa C38:5	Phosphatidylcholines	7	PCaaC385	2027	15291	0	-0.0768536	-0.0420073	1.66674	0.00606568
Valerylcarnitine	Acylcarnitines	4	C5	2487	13322	0	-0.0689302	-0.0410495	1.49043	0.00641628
PC ae C34:3	Phosphatidylcholines	2	PCaeC343	28	0	0	0.0896019	0.0365202	1.29891	0.00463277
PC ae C36:3	Phosphatidylcholines	3	PCaeC363	226	3665	0	0.0744381	0.0369799	1.23806	0.00404491
PC ae C34:1	Phosphatidylcholines	2	PCaeC341	0	0	0	NaN	0.0346571	1.16729	NA
PC ae C34:2	Phosphatidylcholines	3	PCaeC342	26	0	0	0.070847	0.0361717	1.15516	0.00475399
Kynurenine	Biogenic amines	4	Kynurenine	2459	9125	0	0.0665679	0.0362647	1.06361	0.00489058
SM (OH) C14:1	Sphingomyelins	2	SMOHC141	38	0	0	0.0748551	0.035549	1.05019	0.00158058
PC aa C28:1	Phosphatidylcholines	2	PCaaC281	50	0	0	0.0749506	0.0356244	1.04888	0.0017221
Threonine	Amino acids	7	Thr	17	0	0	0.0776575	0.0369461	1.03524	0.00149448
PC aa C40:5	Phosphatidylcholines	5	PCaaC405	1	0	0	-0.0563646	-0.0309718	1.00588	NA
PC ae C40:5	Phosphatidylcholines	4	PCaeC405	115	0	0	-0.0745203	-0.0297516	0.9466	0.00228911
Proline	Amino acids	3	Pro	9	0	0	-0.0634902	-0.0320256	0.9194	0.00300254
PC ae C38:0	Phosphatidylcholines	3	PCaeC380	0	0	0	NaN	-0.0295604	0.896645	NA
PC aa C40:2	Phosphatidylcholines	1	PCaaC402	112	0	0	-0.0764285	-0.0297019	0.891899	0.00339064
PC aa C36:5	Phosphatidylcholines	3	PCaaC365	88	0	0	-0.0741544	-0.0296436	0.882196	0.00164557
Arginine	Amino acids	10	Arg	0	0	0	NaN	-0.0299241	0.819993	NA
PC aa C40:6	Phosphatidylcholines	6	PCaaC406	1	0	0	-0.0733981	-0.0248438	0.813566	NA
PC ae C42:2	Phosphatidylcholines	5	PCaeC422	90	0	0	-0.0749471	-0.0256788	0.787084	0.00222326
Citrulline	Amino acids	6	Cit	0	0	0	NaN	-0.0267862	0.781795	NA
PC aa C42:4	Phosphatidylcholines	1	PCaaC424	194	222	0	-0.0767715	-0.0275193	0.778559	0.00345876
PC ae C38:4	Phosphatidylcholines	2	PCaeC384	21	0	0	-0.0760794	-0.0232388	0.758434	0.00304797
PC ae C40:6	Phosphatidylcholines	2	PCaeC406	14	0	0	-0.0755806	-0.0226094	0.75166	0.00283297
PC aa C34:3	Phosphatidylcholines	2	PCaaC343	12	0	0	-0.0799052	-0.0284029	0.749225	0.00594583
PC aa C32:1	Phosphatidylcholines	1	PCaaC321	12	0	0	-0.0799052	-0.0284029	0.749225	0.00594583
lysoPC a C14:0	Lyso-phosphatidylcholines	1	lysoPCaC140	12	0	0	-0.0799052	-0.0284029	0.749225	0.00594583
PC aa C34:1	Phosphatidylcholines	1	PCaaC341	12	0	0	-0.0799052	-0.0284029	0.749225	0.00594583
PC ae C38:2	Phosphatidylcholines	3	PCaeC382	215	302	0	0.0770059	0.0246212	0.734866	0.00360426
SM C16:1	Sphingomyelins	1	SMC161	103	0	0	-0.0761125	-0.0261753	0.725164	0.00293231
PC aa C42:1	Phosphatidylcholines	1	PCaaC421	103	0	0	-0.0761125	-0.0261753	0.725164	0.00293231
PC ae C38:1	Phosphatidylcholines	1	PCaeC381	3	0	0	-0.0861579	-0.0278696	0.71094	0.00094814
Tetradecanoylcarnitine	Acylcarnitines	3	C14	0	0	0	NaN	-0.0222361	0.627334	NA
PC aa C30:0	Phosphatidylcholines	1	PCaaC300	6	0	0	-0.0746137	-0.0219708	0.625531	0.00239717
lysoPC a C24:0	Lyso-phosphatidylcholines	1	lysoPCaC240	6	0	0	-0.0746137	-0.0219708	0.625531	0.00239717
Asparagine	Amino acids	5	Asn	0	0	0	NaN	0.0238578	0.620003	NA
Octadecanoylcarnitine	Acylcarnitines	6	C18	0	0	0	NaN	-0.0162132	0.61887	NA
PC ae C30:1	Phosphatidylcholines	1	PCaeC301	9	0	0	0.0745104	0.0217989	0.618541	0.00242889
PC aa C42:0	Phosphatidylcholines	1	PCaaC420	128	0	0	-0.0771678	-0.0226621	0.597243	0.00343584
PC aa C40:4	Phosphatidylcholines	1	PCaaC404	128	0	0	-0.0771678	-0.0226621	0.597243	0.00343584
PC ae C44:6	Phosphatidylcholines	1	PCaeC446	128	0	0	-0.0771678	-0.0226621	0.597243	0.00343584
PC ae C42:4	Phosphatidylcholines	2	PCaeC424	128	0	0	-0.0771678	-0.0226621	0.597243	0.00343584
lysoPC a C28:1	Lyso-phosphatidylcholines	1	lysoPCaC281	128	0	0	-0.0771678	-0.0226621	0.597243	0.00343584
Acetylcarnitine	Acylcarnitines	4	C2	3	0	0	-0.0625497	-0.0179648	0.587982	0.00076551
PC ae C38:3	Phosphatidylcholines	1	PCaeC383	315	582	0	0.0801006	0.0228782	0.58572	0.00482467
SM C20:2	Sphingomyelins	1	SMC202	43	0	0	0.0756161	0.0219539	0.574293	0.00255067
PC ae C40:3	Phosphatidylcholines	1	PCaeC403	43	0	0	0.0756161	0.0219539	0.574293	0.00255067
lysoPC a C26:1	Lyso-phosphatidylcholines	1	lysoPCaC261	97	0	0	-0.076504	-0.0215353	0.563933	0.00301357
Propionylcarnitine	Acylcarnitines	6	C3	13	0	0	-0.0633367	-0.0207471	0.561519	0.00391104
Hexadecanoylcarnitine	Acylcarnitines	3	C16	7	0	0	-0.063646	-0.019706	0.561294	0.00384227
PC aa C38:0	Phosphatidylcholines	1	PCaaC380	63	0	0	-0.0765123	-0.0211972	0.559478	0.00299305
PC aa C24:0	Phosphatidylcholines	1	PCaaC240	50	0	0	-0.0759486	-0.0210819	0.544147	0.00272718
PC aa C42:5	Phosphatidylcholines	1	PCaaC425	0	0	0	NaN	0.022588	0.535482	NA
PC ae C42:3	Phosphatidylcholines	6	PCaeC423	8	0	0	-0.0756426	-0.0182759	0.533141	0.0014679
lysoPC a C18:2	Lyso-phosphatidylcholines	2	lysoPCaC182	931	3043	0	0.0932052	0.02312	0.528374	0.0188614
Aspartate	Amino acids	3	Asp	0	0	0	NaN	-0.0212715	0.520045	NA
Carnitine	Acylcarnitines	9	C0	2	0	0	-0.0593195	-0.019719	0.51763	0.00081329
PC ae C36:5	Phosphatidylcholines	4	PCaeC365	32	0	0	-0.0759068	-0.0156944	0.509113	0.00274622
PC ae C30:2	Phosphatidylcholines	1	PCaeC302	23	0	0	-0.0751933	-0.0184763	0.508448	0.00216063
Hexose	Hexose	2	Hexose	0	0	0	NaN	-0.0210471	0.497619	NA
PC ae C32:1	Phosphatidylcholines	3	PCaeC321	0	0	0	NaN	0.0197957	0.495495	NA
Creatinine	Biogenic amines	19	Creatinine	0	0	0	NaN	0.019877	0.484849	NA
Glutamate	Amino acids	1	Glu	0	0	0	NaN	0.0211184	0.475151	NA
PC ae C40:1	Phosphatidylcholines	2	PCaeC401	1	0	0	-0.0725287	-0.0185627	0.465868	NA
Dodecanoylcarnitine	Acylcarnitines	3	C12	1	0	0	-0.0636675	-0.0183924	0.462305	NA
PC aa C40:3	Phosphatidylcholines	1	PCaaC403	2	0	0	-0.064283	-0.0200044	0.462033	0.00244783
lysoPC a C26:0	Lyso-phosphatidylcholines	2	lysoPCaC260	0	0	0	NaN	0.0196711	0.444145	NA
PC ae C40:4	Phosphatidylcholines	1	PCaeC404	0	0	0	NaN	0.0147165	0.442681	NA
PC aa C36:3	Phosphatidylcholines	5	PCaaC363	127	0	0	0.0785022	0.0199388	0.439752	0.00407035
SM (OH) C22:1	Sphingomyelins	1	SMOHC221	0	0	0	NaN	-0.0190705	0.438091	NA
SM C24:0	Sphingomyelins	1	SMC240	0	0	0	NaN	-0.0190705	0.438091	NA
Glutamine	Amino acids	13	Gln	0	0	0	NaN	0.0193553	0.4321	NA
PC aa C36:4	Phosphatidylcholines	5	PCaaC364	1	0	0	-0.0737071	-0.0172429	0.426596	NA
PC ae C32:2	Phosphatidylcholines	3	PCaeC322	0	0	0	NaN	0.0182514	0.425541	NA
lysoPC a C20:4	Lyso-phosphatidylcholines	4	lysoPCaC204	0	0	0	NaN	-0.015693	0.412643	NA
alpha-Aminoadipic acid	Biogenic amines	2	alphaAAA	0	0	0	NaN	-0.0183498	0.412058	NA
Histidine	Amino acids	9	His	0	0	0	NaN	-0.0181941	0.40464	NA
Octadecandienylcarnitine	Acylcarnitines	4	C182	0	0	0	NaN	-0.0141851	0.400171	NA
PC ae C38:6	Phosphatidylcholines	3	PCaeC386	17	0	0	-0.079119	-0.0086214	0.386411	0.0040294
lysoPC a C18:0	Lyso-phosphatidylcholines	5	lysoPCaC180	0	0	0	NaN	-0.0124384	0.383685	NA
Taurine	Biogenic amines	1	Taurine	0	0	0	NaN	-0.0174906	0.374902	NA
PC aa C36:0	Phosphatidylcholines	1	PCaaC360	0	0	0	NaN	-0.0100355	0.372357	NA
SM C18:0	Sphingomyelins	12	SMC180	0	0	0	NaN	0.0184039	0.369574	NA
Tyrosine	Amino acids	8	Tyr	0	0	0	NaN	-0.0160148	0.367153	NA
Glycine	Amino acids	15	Gly	0	0	0	NaN	-0.0089173	0.363684	NA
lysoPC a C18:1	Lyso-phosphatidylcholines	1	lysoPCaC181	196	207	0	0.0982108	0.0135912	0.355622	0.0112255
lysoPC a C17:0	Lyso-phosphatidylcholines	1	lysoPCaC170	196	207	0	0.0982108	0.0135912	0.355622	0.0112255
PC aa C34:2	Phosphatidylcholines	3	PCaaC342	20	0	0	0.0751829	0.0165959	0.355414	0.00232351
PC aa C38:6	Phosphatidylcholines	4	PCaaC386	0	0	0	NaN	-0.0064861	0.345789	NA
PC ae C42:1	Phosphatidylcholines	3	PCaeC421	0	0	0	NaN	0.0157516	0.335947	NA
PC ae C36:2	Phosphatidylcholines	3	PCaeC362	2	0	0	0.0757066	0.0164807	0.332994	0.0035064
PC aa C32:2	Phosphatidylcholines	3	PCaaC322	0	0	0	NaN	-0.01532	0.331946	NA
Tetradecenoylcarnitine	Acylcarnitines	3	C141	0	0	0	NaN	0.00960744	0.322584	NA
Sarcosine	Biogenic amines	2	Sarcosine	0	0	0	NaN	-0.0122513	0.321608	NA
SM (OH) C22:2	Sphingomyelins	3	SMOHC222	0	0	0	NaN	-0.0135114	0.312656	NA
PC ae C42:5	Phosphatidylcholines	2	PCaeC425	56	0	0	-0.0818381	-0.0103975	0.311954	0.00541352
Decanoylcarnitine	Acylcarnitines	4	C10	0	0	0	NaN	0.0125547	0.311709	NA
PC ae C36:4	Phosphatidylcholines	2	PCaeC364	36	0	0	-0.0807486	-0.0086743	0.302201	0.00431129
Serine	Amino acids	5	Ser	46	0	0	0.0774388	0.0156492	0.293956	0.00413585
lysoPC a C16:0	Lyso-phosphatidylcholines	3	lysoPCaC160	0	0	0	NaN	-0.0035929	0.292047	NA
SM C18:1	Sphingomyelins	2	SMC181	0	0	0	NaN	-0.0064916	0.289119	NA
Butyrylcarnitine	Acylcarnitines	6	C4	0	0	0	NaN	-0.0073155	0.288265	NA
PC aa C38:3	Phosphatidylcholines	3	PCaaC383	1	0	0	0.0834247	0.0129591	0.27968	NA
Ornithine	Amino acids	7	Orn	0	0	0	NaN	0.00423305	0.275037	NA
Tryptophan	Amino acids	2	Trp	0	0	0	NaN	0.00827136	0.27334	NA
SM (OH) C16:1	Sphingomyelins	3	SMOHC161	0	0	0	NaN	0.0116086	0.269568	NA
lysoPC a C16:1	Lyso-phosphatidylcholines	3	lysoPCaC161	0	0	0	NaN	-0.0045939	0.268953	NA
PC aa C42:6	Phosphatidylcholines	2	PCaaC426	0	0	0	NaN	-0.0095687	0.268387	NA
SM C24:1	Sphingomyelins	3	SMC241	0	0	0	NaN	-0.0126207	0.268051	NA
PC aa C32:0	Phosphatidylcholines	3	PCaaC320	66	0	0	-0.0844494	-0.0042162	0.262503	0.00608303
Alanine	Amino acids	20	Ala	0	0	0	NaN	-0.0033475	0.256803	NA
PC ae C44:5	Phosphatidylcholines	2	PCaeC445	1	0	0	-0.0779415	-0.0098622	0.246582	NA
Valine	Amino acids	7	Val	0	0	0	NaN	0.005575	0.245398	NA
PC aa C36:2	Phosphatidylcholines	4	PCaaC362	3	0	0	0.0768755	0.0134264	0.236435	0.00352235
Symmetric dimethylarginine	Biogenic amines	1	SDMA	0	0	0	NaN	-0.0133449	0.233757	NA
Spermidine	Biogenic amines	2	Spermidine	0	0	0	NaN	-0.0089626	0.23161	NA
SM C16:0	Sphingomyelins	11	SMC160	0	0	0	NaN	0.00876509	0.222893	NA
Octadecenoylcarnitine	Acylcarnitines	2	C181	0	0	0	NaN	-0.0086398	0.219851	NA
Decenoylcarnitine	Acylcarnitines	4	C101	0	0	0	NaN	0.00707039	0.219111	NA
Octanoylcarnitine	Acylcarnitines	5	C8	0	0	0	NaN	0.00685488	0.216663	NA
PC ae C38:5	Phosphatidylcholines	3	PCaeC385	3	0	0	-0.0810361	-0.0017012	0.205154	0.00176797
Isoleucine	Amino acids	5	Ile	0	0	0	NaN	-0.006447	0.203049	NA
PC aa C38:4	Phosphatidylcholines	7	PCaaC384	0	0	0	NaN	0.00506163	0.19964	NA
lysoPC a C20:3	Lyso-phosphatidylcholines	5	lysoPCaC203	2	0	0	0.0908395	0.0112258	0.19687	0.00540371
Methioninesulfoxide	Biogenic amines	1	MetSO	0	0	0	NaN	0.00756565	0.191946	NA
Hexanoylcarnitine	Acylcarnitines	3	C6C41DC	0	0	0	NaN	0.00705045	0.190078	NA
Phenylalanine	Amino acids	8	Phe	0	0	0	NaN	0.00521605	0.185636	NA
Methylglutarylcarnitine	Acylcarnitines	6	C5MDC	0	0	0	NaN	0.00315022	0.184415	NA
Nonaylcarnitine	Acylcarnitines	2	C9	0	0	0	NaN	0.00713091	0.180975	NA
Acetylornithine	Biogenic amines	2	AcOrn	0	0	0	NaN	0.00200689	0.16171	NA
Methionine	Amino acids	1	Met	0	0	0	NaN	0.00284992	0.15299	NA
Leucine	Amino acids	6	Leu	0	0	0	NaN	-0.0039729	0.144808	NA
trans-Hydroxyproline	Biogenic amines	1	t4OHPro	1	0	0	-0.10299	-0.0059147	0.14451	NA
Hexadecenoylcarnitine	Acylcarnitines	1	C161	0	0	0	NaN	0.0014525	0.134372	NA

### Sheet: Supp Table 17
code	N	meaning	path	path_meaning	Biomarker	n_sig_FDR	n_sig_adj.P.Val	n_sig_bonf	sig beta	beta	-log10(uncorrected p)	sds (sig betas)	cluster_icd10
I10	10766	I10 Essential (primary) hypertension	I10	I10 Essential (primary) hypertension	codeI10	29041	29041	22893	-0.3752	-0.3752	11.3685	0.0754624	4
G35	133	G35 Multiple sclerosis	G35	G35 Multiple sclerosis	codeG35	25800	28424	12319	-2.46175	-2.27644	7.677	0.854801	13
E119	2128	E11.9 Without complications	E11	E11 Non-insulin-dependent diabetes mellitus	codeE119	26718	28783	11645	-0.609426	-0.58151	8.24249	0.195189	6
J449	1109	J44.9 Chronic obstructive pulmonary disease- unspecified	J44	J44 Other chronic obstructive pulmonary disease	codeJ449	14392	23414	2314	-0.647984	-0.46849	2.9598	0.166291	4
F171	1677	F17.1 Harmful use	F17	F17 Mental and behavioural disorders due to use of tobacco	codeF171	19074	27512	2103	-0.501338	-0.428177	3.92531	0.142068	4
E780	5227	E78.0 Pure hypercholesterolaemia	E78	E78 Disorders of lipoprotein metabolism and other lipidaemias	codeE780	15494	28372	1867	-0.298608	-0.250136	3.11827	0.0890522	2
N189	541	N18.9 Chronic renal failure- unspecified	N18	N18 Chronic renal failure	codeN189	10755	21121	1348	-0.892644	-0.593528	2.18644	0.217696	4
Z864	5283	Z86.4 Personal history of psychoactive substance abuse	Z86	Z86 Personal history of certain other diseases	codeZ864	14982	26033	1213	-0.296386	-0.232078	3.06634	0.0734002	2
N179	1239	N17.9 Acute renal failure- unspecified	N17	N17 Acute renal failure	codeN179	16389	25970	403	-0.527814	-0.440872	3.36062	0.118523	4
K760	395	K76.0 Fatty (change of) liver- not elsewhere classified	K76	K76 Other diseases of liver	codeK760	20104	28970	268	-0.927875	-0.850528	3.74375	0.196949	6
F102	195	F10.2 Dependence syndrome	F10	F10 Mental and behavioural disorders due to use of alcohol	codeF102	14379	26819	249	-1.45282	-1.10605	2.9705	0.273782	6
F329	2057	F32.9 Depressive episode- unspecified	F32	F32 Depressive episode	codeF329	16673	24252	110	-0.419226	-0.339516	3.38461	0.0930489	4
H269	761	H26.9 Cataract- unspecified	H26	H26 Other cataract	codeH269	24536	28344	85	-0.696771	-0.659676	4.49167	0.124201	6
Z370	1621	Z37.0 Single live birth	Z37	Z37 Outcome of delivery	codeZ370	4416	9606	29	-0.519732	-0.141382	1.145	0.131526	2
J440	336	J44.0 Chronic obstructive pulmonary disease with acute lower respiratory infection	J44	J44 Other chronic obstructive pulmonary disease	codeJ440	6660	17723	19	-1.06257	-0.602299	1.86429	0.202119	4
Z867	2650	Z86.7 Personal history of diseases of the circulatory system	Z86	Z86 Personal history of certain other diseases	codeZ867	12448	23925	10	-0.359125	-0.274727	2.69375	0.0686593	2
M109	580	M10.9 Gout- unspecified	M10	M10 Gout	codeM109	13590	26148	6	-0.781413	-0.609433	2.84852	0.149282	4
I739	269	I73.9 Peripheral vascular disease- unspecified	I73	I73 Other peripheral vascular diseases	codeI739	7509	16027	6	-1.06608	-0.691579	1.70568	0.162333	4
E785	988	E78.5 Hyperlipidaemia- unspecified	E78	E78 Disorders of lipoprotein metabolism and other lipidaemias	codeE785	6749	25677	5	-0.63507	-0.41402	2.14692	0.141859	4
J22	1064	J22 Unspecified acute lower respiratory infection	J22	J22 Unspecified acute lower respiratory infection	codeJ22	19189	28355	4	-0.570016	-0.505389	3.84751	0.108445	4
E669	2424	E66.9 Obesity- unspecified	E66	E66 Obesity	codeE669	9647	20602	4	-0.392769	-0.256448	2.1956	0.0753953	2
J189	725	J18.9 Pneumonia- unspecified	J18	J18 Pneumonia- organism unspecified	codeJ189	9546	23641	2	-0.693548	-0.486405	2.26713	0.114828	4
Z961	430	Z96.1 Presence of intraocular lens	Z96	Z96 Presence of other functional implants	codeZ961	18039	26644	0	-0.831299	-0.722415	3.50916	0.150484	6
N183	614	N18.3 Chronic kidney disease- stage 3	N18	N18 Chronic renal failure	codeN183	14330	26981	0	-0.695365	-0.578372	2.97425	0.123932	1
Z874	1260	Z87.4 Personal history of diseases of the genito-urinary system	Z87	Z87 Personal history of other diseases and conditions	codeZ874	12899	28230	0	-0.454705	-0.398888	2.87599	0.0765718	4
Z880	2745	Z88.0 Personal history of allergy to penicillin	Z88	Z88 Personal history of allergy to drugs- medicaments and biologocal substances	codeZ880	11206	27601	0	-0.321791	-0.268458	2.72429	0.0497254	2
T814	509	T81.4 Infection following a procedure- not elsewhere classified	T81	T81 Complications of procedures- not elsewhere classified	codeT814	12374	24278	0	-0.721139	-0.566795	2.70725	0.0878605	1
H522	402	H52.2 Astigmatism	H52	H52 Disorders of refraction and accommodation	codeH522	11428	26794	0	-0.845954	-0.674961	2.70019	0.130497	6
D252	96	D25.2 Subserosal leiomyoma of uterus	D25	D25 Leiomyoma of uterus	codeD252	10943	25203	0	-1.63587	-1.32403	2.65585	0.232397	10
Z038	937	Z03.8 Observation for other suspected diseases and conditions	Z03	Z03 Medical observation and evaluation for suspected diseases and conditions	codeZ038	11055	28036	0	-0.543705	-0.452404	2.64904	0.0832763	4
M069	431	M06.9 Rheumatoid arthritis- unspecified	M06	M06 Other rheumatoid arthritis	codeM069	9509	26648	0	-0.734008	-0.615966	2.57555	0.102471	6
R268	452	R26.8 Other and unspecified abnormalities of gait and mobility	R26	R26 Abnormalities of gait and mobility	codeR268	11583	25323	0	-0.864427	-0.649467	2.57349	0.146649	6
I679	188	I67.9 Cerebrovascular disease- unspecified	I67	I67 Other cerebrovascular diseases	codeI679	9471	27467	0	-1.14663	-0.950981	2.524	0.195284	6
M797	188	M79.7 Fibromyalgia	M79	M79 Other soft tissue disorders- not elsewhere classified	codeM797	9352	27611	0	-1.19318	-0.964717	2.51315	0.182239	6
E668	307	E66.8 Other obesity	E66	E66 Obesity	codeE668	10008	26289	0	-0.941418	-0.744097	2.49832	0.176698	6
L031	796	L03.1 Cellulitis of other parts of limb	L03	L03 Cellulitis	codeL031	9342	22352	0	-0.60221	-0.441113	2.40681	0.094372	4
H258	277	H25.8 Other senile cataract	H25	H25 Senile cataract	codeH258	7354	26759	0	-0.940206	-0.761291	2.37715	0.105451	6
N390	1771	N39.0 Urinary tract infection- site not specified	N39	N39 Other disorders of urinary system	codeN390	9522	24054	0	-0.437777	-0.317165	2.34363	0.0661567	2
M549	490	M54.9 Dorsalgia- unspecified	M54	M54 Dorsalgia	codeM549	8623	24302	0	-0.748715	-0.565577	2.32275	0.0999625	4
J181	1112	J18.1 Lobar pneumonia- unspecified	J18	J18 Pneumonia- organism unspecified	codeJ181	9036	21941	0	-0.539121	-0.381957	2.21517	0.100962	4
I517	653	I51.7 Cardiomegaly	I51	I51 Complications and ill-defined descriptions of heart disease	codeI517	6962	21371	0	-0.623158	-0.452213	2.1885	0.0868526	4
C187	177	C18.7 Sigmoid colon	C18	C18 Malignant neoplasm of colon	codeC187	3067	24038	0	-1.10861	-0.846615	2.14806	0.113495	6
R32	430	R32 Unspecified urinary incontinence	R32	R32 Unspecified urinary incontinence	codeR32	6107	20848	0	-0.722393	-0.530606	2.14084	0.0692611	4
M0699	213	M06.99 Rheumatoid arthritis- unspecified (Site unspecified)	M06	M06 Other rheumatoid arthritis	codeM0699	1819	24598	0	-0.994133	-0.76336	2.09988	0.115126	6
N328	910	N32.8 Other specified disorders of bladder	N32	N32 Other disorders of bladder	codeN328	8950	19322	0	-0.577502	-0.390669	2.08937	0.0598857	4
I959	871	I95.9 Hypotension- unspecified	I95	I95 Hypotension	codeI959	7619	18992	0	-0.524395	-0.384459	2.06637	0.0714963	4
F059	232	F05.9 Delirium- unspecified	F05	F05 Delirium- not induced by alcohol and other psychoactive substances	codeF059	5436	24192	0	-1.11622	-0.772099	2.05975	0.117854	6
H251	629	H25.1 Senile nuclear cataract	H25	H25 Senile cataract	codeH251	5220	20404	0	-0.610207	-0.422985	2.02665	0.0791173	4
I678	358	I67.8 Other specified cerebrovascular diseases	I67	I67 Other cerebrovascular diseases	codeI678	8209	19532	0	-0.901775	-0.617565	2.01635	0.102006	6
E291	33	E29.1 Testicular hypofunction	E29	E29 Testicular dysfunction	codeE291	4909	19887	0	-2.62845	-1.87711	2.01537	0.202567	13
E213	87	E21.3 Hyperparathyroidism- unspecified	E21	E21 Hyperparathyroidism and other disorders of parathyroid gland	codeE213	3561	24690	0	-1.6542	-1.21921	2.00485	0.130561	10
J441	110	J44.1 Chronic obstructive pulmonary disease with acute exacerbation- unspecified	J44	J44 Other chronic obstructive pulmonary disease	codeJ441	5897	19811	0	-1.50009	-1.05606	2.0034	0.176742	6
J459	3377	J45.9 Asthma- unspecified	J45	J45 Asthma	codeJ459	4230	18117	0	-0.247303	-0.181826	1.93574	0.0282372	2
G409	450	G40.9 Epilepsy- unspecified	G40	G40 Epilepsy	codeG409	8176	19274	0	-0.87191	-0.559012	1.9355	0.131507	4
K920	223	K92.0 Haematemesis	K92	K92 Other diseases of digestive system	codeK920	3339	22432	0	-1.06395	-0.74398	1.92766	0.0938192	6
E86	708	E86 Volume depletion	E86	E86 Volume depletion	codeE86	3377	19858	0	-0.617011	-0.405853	1.91396	0.0804731	4
B962	427	B96.2 Escherichia coli [E. coli] as the cause of diseases classified to other chapters	B96	B96 Other bacterial agents as the cause of diseases classified to other chapters	codeB962	5533	19619	0	-0.769576	-0.518186	1.91152	0.0780225	4
C61	1196	C61 Malignant neoplasm of prostate	C61	C61 Malignant neoplasm of prostate	codeC61	6188	20037	0	0.461145	0.339427	1.89963	0.0994932	5
L409	294	L40.9 Psoriasis- unspecified	L40	L40 Psoriasis	codeL409	5433	18933	0	-0.857319	-0.632484	1.88541	0.13613	6
M1399	351	M13.99 Arthritis- unspecified (Site unspecified)	M13	M13 Other arthritis	codeM1399	1308	22439	0	-0.932496	-0.580407	1.83741	0.190308	4
R91	391	R91 Abnormal findings on diagnostic imaging of lung	R91	R91 Abnormal findings on diagnostic imaging of lung	codeR91	1441	18751	0	-0.732443	-0.518158	1.83038	0.0973643	4
N359	380	N35.9 Urethral stricture- unspecified	N35	N35 Urethral stricture	codeN359	1901	18823	0	-0.777892	-0.515522	1.82203	0.0731394	4
Z922	2986	Z92.2 Personal history of long-term (current) use of other medicaments	Z92	Z92 Personal history of medical treatment	codeZ922	5136	20101	0	-0.341764	-0.216974	1.80512	0.0539566	2
I841	205	I84.1 Internal haemorrhoids with other complications	I84	I84 Haemorrhoids	codeI841	3009	18037	0	1.02198	0.722905	1.80362	0.181453	12
N40	2073	N40 Hyperplasia of prostate	N40	N40 Hyperplasia of prostate	codeN40	3797	17321	0	-0.396647	-0.23906	1.78298	0.040556	2
K567	75	K56.7 Ileus- unspecified	K56	K56 Paralytic ileus and intestinal obstruction without hernia	codeK567	592	20265	0	-2.01505	-1.17617	1.77678	0.347633	10
I252	1184	I25.2 Old myocardial infarction	I25	I25 Chronic ischaemic heart disease	codeI252	6970	16680	0	-0.479766	-0.307608	1.77152	0.0676898	2
J439	266	J43.9 Emphysema- unspecified	J43	J43 Emphysema	codeJ439	5086	16785	0	-1.02769	-0.634737	1.74507	0.0961203	4
S099	236	S09.9 Unspecified injury of head	S09	S09 Other and unspecified injuries of head	codeS099	5862	15990	0	-1.0865	-0.682581	1.72564	0.104452	6
Z888	1501	Z88.8 Personal history of allergy to other drugs- medicaments and biological substances	Z88	Z88 Personal history of allergy to drugs- medicaments and biologocal substances	codeZ888	4928	17217	0	-0.437711	-0.282571	1.72511	0.043566	2
I258	550	I25.8 Other forms of chronic ischaemic heart disease	I25	I25 Chronic ischaemic heart disease	codeI258	5911	16874	0	-0.697188	-0.462494	1.7243	0.0827768	4
R798	1356	R79.8 Other specified abnormal findings of blood chemistry	R79	R79 Other abnormal findings of blood chemistry	codeR798	3073	16450	0	-0.438674	-0.279007	1.70511	0.0323506	2
R11	1627	R11 Nausea and vomiting	R11	R11 Nausea and vomiting	codeR11	2538	16362	0	-0.387045	-0.249191	1.68178	0.0248288	2
Z491	32	Z49.1 Extracorporeal dialysis	Z49	Z49 Care involving dialysis	codeZ491	2901	15563	0	-2.56482	-1.61817	1.67858	0.238011	13
K20	1148	K20 Oesophagitis	K20	K20 Oesophagitis	codeK20	6661	15022	0	-0.422095	-0.293345	1.67793	0.0551918	2
I693	52	I69.3 Sequelae of cerebral infarction	I69	I69 Sequelae of cerebrovascular disease	codeI693	1832	16088	0	-2.00001	-1.30976	1.65792	0.149158	10
E039	2126	E03.9 Hypothyroidism- unspecified	E03	E03 Other hypothyroidism	codeE039	5150	15849	0	-0.368558	-0.240752	1.65395	0.0280744	2
I471	388	I47.1 Supraventricular tachycardia	I47	I47 Paroxysmal tachycardia	codeI471	512	15802	0	-0.965064	-0.501532	1.62935	0.148185	4
Z823	108	Z82.3 Family history of stroke	Z82	Z82 Family history of certain disabilities and chronic diseases leading to disablement	codeZ823	343	15245	0	-1.25493	-0.921028	1.6154	0.109161	6
Z911	106	Z91.1 Personal history of noncompliance with medical treatment and regimen	Z91	Z91 Personal history of risk-factors- not elsewhere classified	codeZ911	4048	14468	0	-1.54384	-0.923991	1.59753	0.154592	6
E834	182	E83.4 Disorders of magnesium metabolism	E83	E83 Disorders of mineral metabolism	codeE834	1449	14283	0	-1.10205	-0.720644	1.59656	0.0593823	6
D237	67	D23.7 Skin of lower limb- including hip	D23	D23 Other benign neoplasms of skin	codeD237	574	14044	0	-2.14589	-1.23213	1.59394	0.325627	10
R15	315	R15 Faecal incontinence	R15	R15 Faecal incontinence	codeR15	2229	14107	0	-0.902304	-0.560031	1.58189	0.0498396	6
K573	4709	K57.3 Diverticular disease of large intestine without perforation or abscess	K57	K57 Diverticular disease of intestine	codeK573	2752	14027	0	-0.228482	-0.143662	1.57745	0.0248485	2
N12	174	N12 Tubulo-interstitial nephritis- not specified as acute or chronic	N12	N12 Tubulo-interstitial nephritis- not specified as acute or chronic	codeN12	83	12425	0	-1.15925	-0.710342	1.56066	0.111433	6
I694	123	I69.4 Sequelae of stroke- not specified as haemorrhage or infarction	I69	I69 Sequelae of cerebrovascular disease	codeI694	6427	14074	0	-1.5268	-0.937392	1.55568	0.180626	6
Z950	426	Z95.0 Presence of cardiac pacemaker	Z95	Z95 Presence of cardiac and vascular implants and grafts	codeZ950	1906	13637	0	-0.746468	-0.448673	1.55058	0.0442256	4
E872	252	E87.2 Acidosis	E87	E87 Other disorders of fluid- electrolyte and acid-base balance	codeE872	525	11790	0	-0.926485	-0.58755	1.51455	0.0481629	6
Z721	1332	Z72.1 Alcohol use	Z72	Z72 Problems related to lifestyle	codeZ721	129	0	0	-0.416253	-0.256	1.49262	0.0404517	2
I200	489	I20.0 Unstable angina	I20	I20 Angina pectoris	codeI200	104	6270	0	-0.721031	-0.412873	1.48912	0.145272	4
F03	173	F03 Unspecified dementia	F03	F03 Unspecified dementia	codeF03	4197	12381	0	-1.22989	-0.725099	1.48195	0.176564	6
A415	146	A41.5 Septicaemia due to other Gram-negative organisms	A41	A41 Other septicaemia	codeA415	49	0	0	-1.06658	-0.703718	1.47846	0.111069	6
F101	403	F10.1 Harmful use	F10	F10 Mental and behavioural disorders due to use of alcohol	codeF101	4268	12636	0	-0.846286	-0.486742	1.47675	0.0958388	4
D251	123	D25.1 Intramural leiomyoma of uterus	D25	D25 Leiomyoma of uterus	codeD251	2170	12141	0	-1.49322	-0.839396	1.47459	0.136451	6
I248	72	I24.8 Other forms of acute ischaemic heart disease	I24	I24 Other acute ischaemic heart diseases	codeI248	999	10043	0	-2.23101	-1.09097	1.47092	0.403619	10
Z720	820	Z72.0 Tobacco use	Z72	Z72 Problems related to lifestyle	codeZ720	3384	13174	0	-0.569455	-0.33443	1.46958	0.0489894	4
C780	338	C78.0 Secondary malignant neoplasm of lung	C78	C78 Secondary malignant neoplasm of respiratory and digestive organs	codeC780	1830	10315	0	-0.843978	-0.504957	1.46725	0.0419803	4
Z515	847	Z51.5 Palliative care	Z51	Z51 Other medical care	codeZ515	1153	11535	0	-0.528183	-0.3156	1.46189	0.0429287	2
K709	46	K70.9 Alcoholic liver disease- unspecified	K70	K70 Alcoholic liver disease	codeK709	5337	11734	0	-2.51945	-1.48025	1.45593	0.20667	10
M679	35	M67.9 Disorder of synovium and tendon- unspecified	M67	M67 Other disorders of synovium and tendon	codeM679	310	0	0	-2.33856	-1.50162	1.44037	0.28787	10
Z921	2497	Z92.1 Personal history of long-term (current) use of anticoagulants	Z92	Z92 Personal history of medical treatment	codeZ921	4893	11476	0	-0.38168	-0.206716	1.43861	0.0389038	2
N039	44	N03.9 Unspecified	N03	N03 Chronic nephritic syndrome	codeN039	506	9074	0	-2.06332	-1.32161	1.43792	0.272788	10
C349	219	C34.9 Bronchus or lung- unspecified	C34	C34 Malignant neoplasm of bronchus and lung	codeC349	2630	9952	0	-1.23182	-0.648507	1.42325	0.186012	6
I259	1830	I25.9 Chronic ischaemic heart disease- unspecified	I25	I25 Chronic ischaemic heart disease	codeI259	6440	11859	0	-0.453819	-0.253475	1.40461	0.0736826	2
N459	124	N45.9 Orchitis- epididymitis and epididymo-orchitis without abscess	N45	N45 Orchitis and epididymitis	codeN459	90	0	0	-1.38632	-0.786184	1.40232	0.240276	6
R070	36	R07.0 Pain in throat	R07	R07 Pain in throat and chest	codeR070	398	0	0	2.43601	1.44934	1.40016	0.220366	11
G473	693	G47.3 Sleep apnoea	G47	G47 Sleep disorders	codeG473	5007	12001	0	-0.644157	-0.356138	1.39576	0.0636501	4
K621	1184	K62.1 Rectal polyp	K62	K62 Other diseases of anus and rectum	codeK621	2485	9531	0	-0.433511	-0.268651	1.39343	0.055113	2
R638	79	R63.8 Other symptoms and signs concerning food and fluid intake	R63	R63 Symptoms and signs concerning food and fluid intake	codeR638	307	0	0	1.79385	1.00402	1.36734	0.249421	11
N19	156	N19 Unspecified renal failure	N19	N19 Unspecified renal failure	codeN19	3855	10398	0	-1.3342	-0.732887	1.36194	0.145318	6
R074	2538	R07.4 Chest pain- unspecified	R07	R07 Pain in throat and chest	codeR074	443	5702	0	-0.316849	-0.181187	1.36035	0.0417985	2
I120	87	I12.0 Hypertensive renal disease with renal failure	I12	I12 Hypertensive renal disease	codeI120	2758	10782	0	-1.65636	-0.898763	1.35177	0.215553	6
K802	1135	K80.2 Calculus of gallbladder without cholecystitis	K80	K80 Cholelithiasis	codeK802	810	4822	0	-0.476564	-0.267367	1.34402	0.0379602	2
K108	35	K10.8 Other specified diseases of jaws	K10	K10 Other diseases of jaws	codeK108	91	0	0	-2.0076	-1.45857	1.34314	0.0936247	10
Z951	526	Z95.1 Presence of aortocoronary bypass graft	Z95	Z95 Presence of cardiac and vascular implants and grafts	codeZ951	4583	10543	0	-0.693809	-0.404893	1.3415	0.0612483	4
M8997	48	M89.97 Disorder of bone- unspecified (Ankle and foot)	M89	M89 Other disorders of bone	codeM8997	544	8423	0	2.28278	1.20128	1.34136	0.261647	11
D250	155	D25.0 Submucous leiomyoma of uterus	D25	D25 Leiomyoma of uterus	codeD250	211	0	0	-0.96136	-0.675642	1.329	0.0659154	6
L891	162	L89.1 Stage II decubitus ulcer	L89	L89 Decubitus ulcer	codeL891	4115	9559	0	-1.34005	-0.751748	1.31454	0.136972	6
N411	154	N41.1 Chronic prostatitis	N41	N41 Inflammatory diseases of prostate	codeN411	56	0	0	-1.17659	-0.61396	1.29864	0.123692	6
M4806	412	M48.06 Spinal stenosis (Lumbar region)	M48	M48 Other spondylopathies	codeM4806	6	0	0	-0.681994	-0.388298	1.28614	0.0723773	4
M4799	69	M47.99 Spondylosis- unspecified (Site unspecified)	M47	M47 Spondylosis	codeM4799	647	8030	0	-1.59359	-0.969465	1.28562	0.112007	6
I422	41	I42.2 Other hypertrophic cardiomyopathy	I42	I42 Cardiomyopathy	codeI422	218	0	0	-2.41668	-1.33317	1.28555	0.174131	10
N819	36	N81.9 Female genital prolapse- unspecified	N81	N81 Female genital prolapse	codeN819	34	0	0	-2.40959	-1.43645	1.28299	0.0804326	10
K028	47	K02.8 Other dental caries	K02	K02 Dental caries	codeK028	121	0	0	-1.84911	-1.11309	1.28101	0.146227	10
Z507	1057	Z50.7 Occupational therapy and vocational rehabilitation- not elsewhere classified	Z50	Z50 Care involving use of rehabilitation procedures	codeZ507	2999	8944	0	-0.513141	-0.271714	1.27793	0.0489267	2
I211	228	I21.1 Acute transmural myocardial infarction of inferior wall	I21	I21 Acute myocardial infarction	codeI211	51	0	0	-0.851993	-0.5402	1.27444	0.0554736	4
W010	51	W01.0 Home	W01	W01 Fall on same level from slipping- tripping and stumbling	codeW010	9	0	0	1.92086	1.12717	1.26791	0.0836697	11
G819	237	G81.9 Hemiplegia- unspecified	G81	G81 Hemiplegia	codeG819	1291	8824	0	-1.0102	-0.523924	1.26679	0.0529647	1
Z411	85	Z41.1 Other plastic surgery for unacceptable cosmetic appearance	Z41	Z41 Procedures for purposes other than remedying health state	codeZ411	102	0	0	-1.74752	-0.870238	1.26413	0.257421	6
E870	93	E87.0 Hyperosmolality and hypernatraemia	E87	E87 Other disorders of fluid- electrolyte and acid-base balance	codeE870	94	0	0	-1.65265	-0.85757	1.25144	0.366346	6
Z992	55	Z99.2 Dependence on renal dialysis	Z99	Z99 Dependence on enabling machines and devices- not elsewhere classified	codeZ992	1156	6676	0	-2.04231	-1.08032	1.2456	0.114581	10
M4797	42	M47.97 Spondylosis- unspecified (Lumbosacral region)	M47	M47 Spondylosis	codeM4797	1160	6527	0	-2.3824	-1.27764	1.24542	0.228223	10
I500	429	I50.0 Congestive heart failure	I50	I50 Heart failure	codeI500	3694	9577	0	-0.827353	-0.428642	1.23918	0.101734	4
N907	64	N90.7 Vulvar cyst	N90	N90 Other noninflammatory disorders of vulva and perineum	codeN907	1115	6046	0	-2.2845	-1.07328	1.23276	0.249534	10
K869	33	K86.9 Disease of pancreas- unspecified	K86	K86 Other diseases of pancreas	codeK869	11	0	0	-2.02139	-1.32914	1.22599	0.116042	10
T810	658	T81.0 Haemorrhage and haematoma complicating a procedure- not elsewhere classified	T81	T81 Complications of procedures- not elsewhere classified	codeT810	192	0	0	-0.653702	-0.318051	1.22408	0.117273	2
E113	89	E11.3 With ophthalmic complications	E11	E11 Non-insulin-dependent diabetes mellitus	codeE113	582	574	0	-1.71384	-0.810763	1.22309	0.200627	6
R591	73	R59.1 Generalised enlarged lymph nodes	R59	R59 Enlarged lymph nodes	codeR591	273	0	0	-1.78785	-0.865846	1.22159	0.160102	6
I619	41	I61.9 Intracerebral haemorrhage- unspecified	I61	I61 Intracerebral haemorrhage	codeI619	42	0	0	-2.50209	-1.21966	1.21601	0.0786228	10
H400	90	H40.0 Glaucoma suspect	H40	H40 Glaucoma	codeH400	75	0	0	-1.47718	-0.853634	1.21273	0.164215	6
I081	259	I08.1 Disorders of both mitral and tricuspid valves	I08	I08 Multiple valve diseases	codeI081	27	0	0	-0.915523	-0.485045	1.20924	0.0491879	4
N185	58	N18.5 Chronic kidney disease- stage 5	N18	N18 Chronic renal failure	codeN185	1612	6080	0	-2.00514	-1.07963	1.20914	0.11052	10
C771	139	C77.1 Intrathoracic lymph nodes	C77	C77 Secondary and unspecified malignant neoplasm of lymph nodes	codeC771	9	0	0	-1.25089	-0.667182	1.20554	0.0682099	6
Z850	877	Z85.0 Personal history of malignant neoplasm of digestive organs	Z85	Z85 Personal history of malignant neoplasm	codeZ850	522	4267	0	-0.561149	-0.282805	1.20174	0.0646572	2
M513	400	M51.3 Other specified intervertebral disk degeneration	M51	M51 Other intervertebral disk disorders	codeM513	82	0	0	-0.735869	-0.39227	1.19933	0.0271132	4
H268	184	H26.8 Other specified cataract	H26	H26 Other cataract	codeH268	75	0	0	-1.09926	-0.560714	1.19662	0.0867362	4
M1395	69	M13.95 Arthritis- unspecified (Pelvic region and thigh)	M13	M13 Other arthritis	codeM1395	36	0	0	1.57057	0.991591	1.19528	0.147194	11
R33	1486	R33 Retention of urine	R33	R33 Retention of urine	codeR33	279	0	0	-0.414108	-0.202575	1.19478	0.0190992	2
M1099	187	M10.99 Gout- unspecified (Site unspecified)	M10	M10 Gout	codeM1099	784	7046	0	-1.12687	-0.594562	1.19397	0.0576299	6
K298	1098	K29.8 Duodenitis	K29	K29 Gastritis and duodenitis	codeK298	143	0	0	-0.357986	-0.238364	1.17245	0.0258024	2
S681	44	S68.1 Traumatic amputation of other single finger (complete)(partial)	S68	S68 Traumatic amputation of wrist and hand	codeS681	266	0	0	2.0611	1.1702	1.16776	0.213608	11
S3270	33	S32.70 Multiple fractures of lumbar spine and pelvis (closed)	S32	S32 Fracture of lumbar spine and pelvis	codeS3270	3	0	0	-3.02845	-1.37755	1.1668	0.0304957	10
O688	73	O68.8 Labour and delivery complicated by other evidence of foetal stress	O68	O68 Labour and delivery complicated by foetal stress [distress]	codeO688	62	0	0	-1.79814	-0.86913	1.16629	0.0417058	6
I440	280	I44.0 Atrioventricular block- first degree	I44	I44 Atrioventricular and left bundle-branch block	codeI440	6	0	0	-0.730085	-0.479856	1.15589	0.103165	4
J920	56	J92.0 Pleural plaque with presence of asbestos	J92	J92 Pleural plaque	codeJ920	61	0	0	-2.03266	-0.986211	1.15405	0.146316	6
B956	232	B95.6 Staphylococcus aureus as the cause of diseases classified to other chapters	B95	B95 Streptococcus and staphylococcus as the cause of diseases classified to other chapters	codeB956	2763	9896	0	-1.01127	-0.555156	1.14959	0.06091	4
M9486	37	M94.86 Other specified disorders of cartilage (Lower leg)	M94	M94 Other disorders of cartilage	codeM9486	124	0	0	2.58138	1.25478	1.14726	0.587353	11
M2116	65	M21.16 Varus deformity- not elsewhere classified (Lower leg)	M21	M21 Other acquired deformities of limbs	codeM2116	45	0	0	-1.40095	-0.937358	1.14563	0.055198	6
R509	635	R50.9 Fever- unspecified	R50	R50 Fever of unknown origin	codeR509	57	0	0	-0.602334	-0.322843	1.14171	0.0246455	2
M5456	305	M54.56 Low back pain (Lumbar region)	M54	M54 Dorsalgia	codeM5456	3	0	0	-0.743236	-0.42128	1.13589	0.0989045	4
N288	124	N28.8 Other specified disorders of kidney and ureter	N28	N28 Other disorders of kidney and ureter- not elsewhere classified	codeN288	62	0	0	-1.20827	-0.652173	1.12828	0.123413	1
H010	46	H01.0 Blepharitis	H01	H01 Other inflammation of eyelid	codeH010	8	0	0	2.94831	1.1271	1.1211	0.311811	11
A419	739	A41.9 Septicaemia- unspecified	A41	A41 Other septicaemia	codeA419	2230	8462	0	-0.609252	-0.295206	1.11858	0.051369	2
K921	351	K92.1 Melaena	K92	K92 Other diseases of digestive system	codeK921	87	0	0	-0.794753	-0.366433	1.11839	0.0395813	2
L97	169	L97 Ulcer of lower limb- not elsewhere classified	L97	L97 Ulcer of lower limb- not elsewhere classified	codeL97	788	4778	0	-1.17264	-0.597025	1.11799	0.0695919	6
S4200	107	S42.00 Fracture of clavicle (closed)	S42	S42 Fracture of shoulder and upper arm	codeS4200	342	0	0	1.69015	0.739571	1.10694	0.216979	12
I209	1770	I20.9 Angina pectoris- unspecified	I20	I20 Angina pectoris	codeI209	5609	9963	0	-0.414994	-0.213294	1.10635	0.0538981	2
Z131	41	Z13.1 Special screening examination for diabetes mellitus	Z13	Z13 Special screening examination for other diseases and disorders	codeZ131	194	0	0	2.339	1.00312	1.10065	0.424683	11
I672	38	I67.2 Cerebral atherosclerosis	I67	I67 Other cerebrovascular diseases	codeI672	300	0	0	-2.48363	-1.19657	1.09809	0.212695	10
Z871	2872	Z87.1 Personal history of diseases of the digestive system	Z87	Z87 Personal history of other diseases and conditions	codeZ871	769	1298	0	-0.292699	-0.138356	1.09457	0.0161999	2
R520	45	R52.0 Acute pain	R52	R52 Pain- not elsewhere classified	codeR520	10	0	0	1.94375	1.08473	1.09145	0.107741	11
I340	416	I34.0 Mitral (valve) insufficiency	I34	I34 Nonrheumatic mitral valve disorders	codeI340	203	0	0	-0.888248	-0.366036	1.08251	0.195692	4
Z866	1173	Z86.6 Personal history of diseases of the nervous system and sense organs	Z86	Z86 Personal history of certain other diseases	codeZ866	276	0	0	-0.47709	-0.224034	1.07964	0.0400344	2
C787	516	C78.7 Secondary malignant neoplasm of liver	C78	C78 Secondary malignant neoplasm of respiratory and digestive organs	codeC787	638	1800	0	-0.694171	-0.345977	1.07318	0.0386965	4
I712	77	I71.2 Thoracic aortic aneurysm- without mention of rupture	I71	I71 Aortic aneurysm and dissection	codeI712	8	0	0	-1.77872	-0.857729	1.07302	0.228336	6
K769	128	K76.9 Liver disease- unspecified	K76	K76 Other diseases of liver	codeK769	47	0	0	-1.25211	-0.625637	1.06233	0.0402038	6
Z887	58	Z88.7 Personal history of allergy to serum and vaccine	Z88	Z88 Personal history of allergy to drugs- medicaments and biologocal substances	codeZ887	2	0	0	-2.58209	-0.915053	1.05897	0.0395965	6
E871	557	E87.1 Hypo-osmolality and hyponatraemia	E87	E87 Other disorders of fluid- electrolyte and acid-base balance	codeE871	587	570	0	-0.677272	-0.305755	1.05766	0.0430624	2
E835	275	E83.5 Disorders of calcium metabolism	E83	E83 Disorders of mineral metabolism	codeE835	93	0	0	-0.934848	-0.454439	1.05586	0.0514652	4
C444	265	C44.4 Skin of scalp and neck	C44	C44 Other malignant neoplasms of skin	codeC444	8	0	0	1.32547	0.46316	1.05017	0.0543557	5
R402	58	R40.2 Coma- unspecified	R40	R40 Somnolence- stupor and coma	codeR402	369	0	0	2.26587	0.982671	1.04774	0.273696	11
K140	36	K14.0 Glossitis	K14	K14 Diseases of tongue	codeK140	10	0	0	-2.36716	-1.1638	1.0438	0.0598155	10
R040	336	R04.0 Epistaxis	R04	R04 Haemorrhage from respiratory passages	codeR040	15	0	0	-0.778761	-0.399291	1.04331	0.0200149	4
R69	1716	R69 Unknown and unspecified causes of morbidity	R69	R69 Unknown and unspecified causes of morbidity	codeR69	2126	3352	0	-0.457255	-0.200957	1.03893	0.0673441	2
J310	125	J31.0 Chronic rhinitis	J31	J31 Chronic rhinitis- nasopharyngitis and pharyngitis	codeJ310	2	0	0	-1.33639	-0.664315	1.03752	0.0288325	6
K083	204	K08.3 Retained dental root	K08	K08 Other disorders of teeth and supporting structures	codeK083	18	0	0	-1.10529	-0.495131	1.03416	0.0931745	4
I472	163	I47.2 Ventricular tachycardia	I47	I47 Paroxysmal tachycardia	codeI472	28	0	0	-1.312	-0.560754	1.03401	0.28109	6
N803	96	N80.3 Endometriosis of pelvic peritoneum	N80	N80 Endometriosis	codeN803	4	0	0	-1.49876	-0.72125	1.03273	0.0183331	6
I371	57	I37.1 Pulmonary valve insufficiency	I37	I37 Pulmonary valve disorders	codeI371	88	0	0	-1.52571	-0.956929	1.03006	0.109992	6
Z940	42	Z94.0 Kidney transplant status	Z94	Z94 Transplanted organ and tissue status	codeZ940	52	0	0	-2.24441	-1.01469	1.018	0.112644	10
M1990	65	M19.90 Arthrosis- unspecified (Multiple sites)	M19	M19 Other arthrosis	codeM1990	8	0	0	-1.83386	-0.82849	1.01329	0.0327002	6
N184	68	N18.4 Chronic kidney disease- stage 4	N18	N18 Chronic renal failure	codeN184	128	0	0	-2.09834	-0.859872	1.01198	0.147734	6
T856	46	T85.6 Mechanical complication of other specified internal prosthetic devices- implants and grafts	T85	T85 Complications of other internal prosthetic devices- implants and grafts	codeT856	66	0	0	1.98273	0.978181	1.00963	0.159313	11
F209	50	F20.9 Schizophrenia- unspecified	F20	F20 Schizophrenia	codeF209	2210	6052	0	-2.25798	-1.0916	1.0095	0.151501	10
E876	467	E87.6 Hypokalaemia	E87	E87 Other disorders of fluid- electrolyte and acid-base balance	codeE876	97	0	0	-0.6903	-0.327721	1.00583	0.0324902	2
I219	338	I21.9 Acute myocardial infarction- unspecified	I21	I21 Acute myocardial infarction	codeI219	60	0	0	-0.782924	-0.385953	1.0052	0.196724	4
H184	127	H18.4 Corneal degeneration	H18	H18 Other disorders of cornea	codeH184	0	0	0	NaN	-0.620122	1.00224	NA	6
H401	56	H40.1 Primary open-angle glaucoma	H40	H40 Glaucoma	codeH401	269	0	0	-1.66564	-0.821148	0.999613	0.121329	1
Y831	89	Y83.1 Surgical operation with implant of artificial internal device	Y83	Y83 Surgical operation and other surgical procedures as the cause of abnormal reaction of the patient- or of later complication- without mention of misadventure at the time of the procedure	codeY831	113	0	0	2.0432	0.799125	0.994873	0.260738	11
I859	61	I85.9 Oesophageal varices without bleeding	I85	I85 Oesophageal varices	codeI859	147	0	0	-1.98387	-0.941036	0.993241	0.0965453	6
M159	762	M15.9 Polyarthrosis- unspecified	M15	M15 Polyarthrosis	codeM159	0	0	0	NaN	-0.265186	0.989951	NA	2
E210	116	E21.0 Primary hyperparathyroidism	E21	E21 Hyperparathyroidism and other disorders of parathyroid gland	codeE210	38	0	0	-1.98749	-0.670121	0.989929	0.093529	4
R060	965	R06.0 Dyspnoea	R06	R06 Abnormalities of breathing	codeR060	1103	3683	0	-0.507538	-0.246094	0.987456	0.0428295	2
M5422	106	M54.22 Cervicalgia (Cervical region)	M54	M54 Dorsalgia	codeM5422	22	0	0	-1.44491	-0.678864	0.985901	0.0505465	6
M1999	430	M19.99 Arthrosis- unspecified (Site unspecified)	M19	M19 Other arthrosis	codeM1999	0	0	0	NaN	-0.308963	0.984227	NA	2
Z501	1973	Z50.1 Other physical therapy	Z50	Z50 Care involving use of rehabilitation procedures	codeZ501	2746	5642	0	-0.373002	-0.181772	0.983954	0.0237659	2
C833	98	C83.3 Large cell (diffuse)	C83	C83 Diffuse non-Hodgkin's lymphoma	codeC833	0	0	0	NaN	0.704562	0.972513	NA	12
L248	36	L24.8 Irritant contact dermatitis due to other agents	L24	L24 Irritant contact dermatitis	codeL248	99	0	0	2.39252	1.1739	0.969674	0.306992	11
E109	162	E10.9 Without complications	E10	E10 Insulin-dependent diabetes mellitus	codeE109	2421	6057	0	-1.27753	-0.586628	0.968059	0.118279	8
M5459	211	M54.59 Low back pain (Site unspecified)	M54	M54 Dorsalgia	codeM5459	222	0	0	-1.02652	-0.453333	0.964529	0.0665482	1
T432	55	T43.2 Other and unspecified antidepressants	T43	T43 Poisoning by psychotropic drugs- not elsewhere classified	codeT432	2	0	0	1.80328	0.869573	0.954507	0.0891698	11
I48	1489	I48 Atrial fibrillation and flutter	I48	I48 Atrial fibrillation and flutter	codeI48	213	0	0	-0.393816	-0.188	0.953238	0.0178652	2
G560	1196	G56.0 Carpal tunnel syndrome	G56	G56 Mononeuropathies of upper limb	codeG560	160	0	0	0.365868	0.194638	0.948734	0.0206677	5
K259	467	K25.9 Unspecified as acute or chronic- without haemorrhage or perforation	K25	K25 Gastric ulcer	codeK259	10	0	0	-0.511116	-0.290695	0.946707	0.0127353	2
K566	315	K56.6 Other and unspecified intestinal obstruction	K56	K56 Paralytic ileus and intestinal obstruction without hernia	codeK566	10	0	0	-0.64972	-0.406464	0.946517	0.0324393	4
K112	40	K11.2 Sialoadenitis	K11	K11 Diseases of salivary glands	codeK112	0	0	0	NaN	-1.01001	0.945078	NA	6
I730	258	I73.0 Raynaud's syndrome	I73	I73 Other peripheral vascular diseases	codeI730	16	0	0	-1.2352	-0.391535	0.943988	0.282668	4
I251	2435	I25.1 Atherosclerotic heart disease	I25	I25 Chronic ischaemic heart disease	codeI251	4806	8669	0	-0.36948	-0.17345	0.941704	0.0466023	2
J101	42	J10.1 Influenza with other respiratory manifestations- influenza virus identified	J10	J10 Influenza due to identified influenza virus	codeJ101	1267	2543	0	-2.48764	-1.08395	0.939536	0.228148	10
D481	40	D48.1 Connective and other soft tissue	D48	D48 Neoplasm of uncertain or unknown behaviour of other and unspecified sites	codeD481	274	0	0	1.89365	1.03051	0.936895	0.111052	11
M502	52	M50.2 Other cervical disk displacement	M50	M50 Cervical disk disorders	codeM502	6	0	0	-2.09259	-0.959571	0.93517	0.0601067	6
G629	210	G62.9 Polyneuropathy- unspecified	G62	G62 Other polyneuropathies	codeG629	6	0	0	-0.796031	-0.446967	0.929802	0.0616934	8
J039	67	J03.9 Acute tonsillitis- unspecified	J03	J03 Acute tonsillitis	codeJ039	8	0	0	1.38514	0.808277	0.929319	0.06209	12
R470	138	R47.0 Dysphasia and aphasia	R47	R47 Speech disturbances- not elsewhere classified	codeR470	7	0	0	-1.09831	-0.464293	0.928417	0.0288571	2
L309	336	L30.9 Dermatitis- unspecified	L30	L30 Other dermatitis	codeL309	46	0	0	-0.81726	-0.355168	0.925525	0.0237381	4
M353	285	M35.3 Polymyalgia rheumatica	M35	M35 Other systemic involvement of connective tissue	codeM353	0	0	0	NaN	-0.406798	0.923728	NA	4
R938	56	R93.8 Abnormal findings on diagnostic imaging of other specified body structures	R93	R93 Abnormal findings on diagnostic imaging of other body structures	codeR938	29	0	0	1.59621	0.792468	0.922771	0.0804495	11
M750	224	M75.0 Adhesive capsulitis of shoulder	M75	M75 Shoulder lesions	codeM750	207	0	0	-1.12577	-0.447529	0.916484	0.0951832	8
Z602	347	Z60.2 Living alone	Z60	Z60 Problems related to social environment	codeZ602	191	0	0	-0.830462	-0.36088	0.915931	0.0426914	2
Z509	48	Z50.9 Care involving use of rehabilitation procedure- unspecified	Z50	Z50 Care involving use of rehabilitation procedures	codeZ509	0	0	0	NaN	-0.953137	0.914124	NA	6
M791	33	M79.1 Myalgia	M79	M79 Other soft tissue disorders- not elsewhere classified	codeM791	0	0	0	NaN	-1.12826	0.907848	NA	10
K590	2048	K59.0 Constipation	K59	K59 Other functional intestinal disorders	codeK590	620	4160	0	-0.347025	-0.157458	0.903033	0.0203616	2
Z510	165	Z51.0 Radiotherapy session	Z51	Z51 Other medical care	codeZ510	1	0	0	-0.846888	-0.505276	0.900366	NA	4
N394	212	N39.4 Other specified urinary incontinence	N39	N39 Other disorders of urinary system	codeN394	0	0	0	NaN	-0.440275	0.898347	NA	4
Z088	41	Z08.8 Follow-up examination after other treatment for malignant neoplasm	Z08	Z08 Follow-up examination after treatment for malignant neoplasm	codeZ088	236	0	0	2.05185	1.02304	0.897492	0.379696	11
D500	76	D50.0 Iron deficiency anaemia secondary to blood loss (chronic)	D50	D50 Iron deficiency anaemia	codeD500	0	0	0	NaN	-0.734009	0.896189	NA	6
M5496	39	M54.96 Dorsalgia- unspecified (Lumbar region)	M54	M54 Dorsalgia	codeM5496	1	0	0	-3.14601	-1.0679	0.894555	NA	6
L819	34	L81.9 Disorder of pigmentation- unspecified	L81	L81 Other disorders of pigmentation	codeL819	20	0	0	-2.03802	-1.12641	0.892185	0.0839926	10
Z115	1795	Z11.5 Special screening examination for other viral diseases	Z11	Z11 Special screening examination for infectious and parasitic diseases	codeZ115	922	2498	0	-0.389224	-0.167198	0.889479	0.0316247	2
I429	78	I42.9 Cardiomyopathy- unspecified	I42	I42 Cardiomyopathy	codeI429	4	0	0	-1.73327	-0.762583	0.889044	0.0347334	6
E059	205	E05.9 Thyrotoxicosis- unspecified	E05	E05 Thyrotoxicosis [hyperthyroidism]	codeE059	9	0	0	-0.783028	-0.418957	0.88742	0.0215986	2
D124	333	D12.4 Descending colon	D12	D12 Benign neoplasm of colon- rectum- anus and anal canal	codeD124	0	0	0	NaN	-0.352617	0.887362	NA	4
H521	111	H52.1 Myopia	H52	H52 Disorders of refraction and accommodation	codeH521	211	0	0	-1.95939	-0.641479	0.885452	0.150989	6
Z878	174	Z87.8 Personal history of other specified conditions	Z87	Z87 Personal history of other diseases and conditions	codeZ878	0	0	0	NaN	-0.497356	0.884343	NA	4
D649	1981	D64.9 Anaemia- unspecified	D64	D64 Other anaemias	codeD649	1736	4480	0	-0.357264	-0.153428	0.883328	0.0211924	2
Z907	1337	Z90.7 Acquired absence of genital organ(s)	Z90	Z90 Acquired absence of organs- not elsewhere classified	codeZ907	313	0	0	-0.490265	-0.20014	0.883245	0.0641521	2
S7200	230	S72.00 Fracture of neck of femur (closed)	S72	S72 Fracture of femur	codeS7200	0	0	0	NaN	-0.430995	0.879999	NA	4
J36	51	J36 Peritonsillar abscess	J36	J36 Peritonsillar abscess	codeJ36	0	0	0	NaN	0.917308	0.878975	NA	11
M2550	47	M25.50 Pain in joint (Multiple sites)	M25	M25 Other joint disorders- not elsewhere classified	codeM2550	4	0	0	-2.49728	-0.925239	0.878734	0.267864	6
R068	89	R06.8 Other and unspecified abnormalities of breathing	R06	R06 Abnormalities of breathing	codeR068	5	0	0	-1.22886	-0.672475	0.878325	0.0317622	6
N200	445	N20.0 Calculus of kidney	N20	N20 Calculus of kidney and ureter	codeN200	17	0	0	-0.605366	-0.284432	0.876391	0.0304851	2
T813	147	T81.3 Disruption of operation wound- not elsewhere classified	T81	T81 Complications of procedures- not elsewhere classified	codeT813	0	0	0	NaN	-0.532921	0.875761	NA	1
D172	184	D17.2 Benign lipomatous neoplasm of skin and subcutaneous tissue of limbs	D17	D17 Benign lipomatous neoplasm	codeD172	353	0	0	1.27861	0.545032	0.87343	0.129486	5
H669	52	H66.9 Otitis media- unspecified	H66	H66 Suppurative and unspecified otitis media	codeH669	0	0	0	NaN	-0.914184	0.865955	NA	6
L989	774	L98.9 Disorder of skin and subcutaneous tissue- unspecified	L98	L98 Other disorders of skin and subcutaneous tissue- not elsewhere classified	codeL989	1	0	0	0.405876	0.219529	0.864887	NA	5
N47	297	N47 Redundant prepuce- phimosis and paraphimosis	N47	N47 Redundant prepuce- phimosis and paraphimosis	codeN47	0	0	0	NaN	-0.385128	0.86482	NA	4
I638	33	I63.8 Other cerebral infarction	I63	I63 Cerebral infarction	codeI638	0	0	0	NaN	-1.13542	0.864218	NA	10
D510	85	D51.0 Vitamin B12 deficiency anaemia due to intrinsic factor deficiency	D51	D51 Vitamin B12 deficiency anaemia	codeD510	0	0	0	NaN	-0.663898	0.863893	NA	6
K403	44	K40.3 Unilateral or unspecified inguinal hernia- with obstruction- without gangrene	K40	K40 Inguinal hernia	codeK403	74	0	0	-1.68374	-0.907649	0.860845	0.0638022	6
H360	66	H36.0 Diabetic retinopathy	H36	H36 Retinal disorders in diseases classified elsewhere	codeH360	2186	3613	0	-2.15756	-0.782849	0.853722	0.288129	6
M7979	49	M79.79 Fibromyalgia (Site unspecified)	M79	M79 Other soft tissue disorders- not elsewhere classified	codeM7979	6	0	0	-2.00382	-0.876604	0.849209	0.0357567	6
C182	91	C18.2 Ascending colon	C18	C18 Malignant neoplasm of colon	codeC182	0	0	0	NaN	-0.66604	0.84194	NA	6
D696	281	D69.6 Thrombocytopenia- unspecified	D69	D69 Purpura and other haemorrhagic conditions	codeD696	8	0	0	-0.898688	-0.393299	0.838892	0.0348424	4
K509	205	K50.9 Crohn's disease- unspecified	K50	K50 Crohn's disease [regional enteritis]	codeK509	0	0	0	NaN	-0.439408	0.838526	NA	4
Z015	40	Z01.5 Diagnostic skin and sensitisation tests	Z01	Z01 Other special examinations and investigations of persons without complaint or reported diagnosis	codeZ015	15	0	0	1.98751	0.997597	0.83354	0.179106	11
R748	48	R74.8 Abnormal levels of other serum enzymes	R74	R74 Abnormal serum enzyme levels	codeR748	0	0	0	NaN	-0.900558	0.832304	NA	6
G454	71	G45.4 Transient global amnesia	G45	G45 Transient cerebral ischaemic attacks and related syndromes	codeG454	0	0	0	NaN	-0.740135	0.823029	NA	6
D45	42	D45 Polycythaemia vera	D45	D45 Polycythaemia vera	codeD45	1932	4856	0	-2.40355	-1.07708	0.820607	0.161272	10
R410	421	R41.0 Disorientation- unspecified	R41	R41 Other symptoms and signs involving cognitive functions and awareness	codeR410	69	0	0	-0.711421	-0.293662	0.819697	0.028124	2
Y95	123	Y95 Nosocomial condition	Y95	Y95 Nosocomial condition	codeY95	0	0	0	NaN	-0.554302	0.818611	NA	6
S860	106	S86.0 Injury of Achilles tendon	S86	S86 Injury of muscle and tendon at lower leg level	codeS860	2	0	0	-1.90014	-0.615219	0.815229	0.026749	4
I620	40	I62.0 Subdural haemorrhage (acute) (nontraumatic)	I62	I62 Other nontraumatic intracranial haemorrhage	codeI620	270	0	0	2.15691	1.02132	0.810865	0.231111	11
G439	518	G43.9 Migraine- unspecified	G43	G43 Migraine	codeG439	0	0	0	NaN	-0.274587	0.808971	NA	2
N838	71	N83.8 Other noninflammatory disorders of ovary- Fallopian tube and broad ligament	N83	N83 Noninflammatory disorders of ovary- Fallopian tube and broad ligament	codeN838	5	0	0	1.51377	0.726508	0.805997	0.0902409	12
K257	35	K25.7 Chronic without haemorrhage or perforation	K25	K25 Gastric ulcer	codeK257	8	0	0	-2.00675	-0.995479	0.805723	0.172049	6
K85	94	K85 Acute pancreatitis	K85	K85 Acute pancreatitis	codeK85	0	0	0	NaN	-0.572727	0.800299	NA	1
Z572	34	Z57.2 Occupational exposure to dust	Z57	Z57 Occupational exposure to risk-factors	codeZ572	0	0	0	NaN	-1.01959	0.799029	NA	6
I872	57	I87.2 Venous insufficiency (chronic) (peripheral)	I87	I87 Other disorders of veins	codeI872	9	0	0	-1.49997	-0.808846	0.798303	1.16269	6
M350	73	M35.0 Sicca syndrome [Sj/gren]	M35	M35 Other systemic involvement of connective tissue	codeM350	20	0	0	-1.41283	-0.736114	0.79615	0.0888091	1
K529	1734	K52.9 Non-infective gastro-enteritis and colitis- unspecified	K52	K52 Other non-infective gastro-enteritis and colitis	codeK529	33	0	0	-0.42764	-0.148234	0.795073	0.0201407	2
S662	33	S66.2 Injury of extensor muscle and tendon of thumb at wrist and hand level	S66	S66 Injury of muscle and tendon at wrist and hand level	codeS662	0	0	0	NaN	1.12648	0.794371	NA	11
F319	98	F31.9 Bipolar affective disorder- unspecified	F31	F31 Bipolar affective disorder	codeF319	772	2102	0	-1.63936	-0.637527	0.793179	0.141952	6
D127	82	D12.7 Rectosigmoid junction	D12	D12 Benign neoplasm of colon- rectum- anus and anal canal	codeD127	12	0	0	1.74629	0.687443	0.791272	0.511763	12
G258	85	G25.8 Other specified extrapyramidal and movement disorders	G25	G25 Other extrapyramidal and movement disorders	codeG258	0	0	0	NaN	-0.664359	0.788227	NA	6
N879	69	N87.9 Dysplasia of cervix uteri- unspecified	N87	N87 Dysplasia of cervix uteri	codeN879	0	0	0	NaN	-0.715715	0.785538	NA	6
F100	174	F10.0 Acute intoxication	F10	F10 Mental and behavioural disorders due to use of alcohol	codeF100	1453	3909	0	-1.18433	-0.509119	0.784149	0.0678312	4
M4316	139	M43.16 Spondylolisthesis (Lumbar region)	M43	M43 Other deforming dorsopathies	codeM4316	0	0	0	NaN	-0.506618	0.781027	NA	4
H409	190	H40.9 Glaucoma- unspecified	H40	H40 Glaucoma	codeH409	370	0	0	-1.12742	-0.424837	0.774476	0.178745	1
K746	79	K74.6 Other and unspecified cirrhosis of liver	K74	K74 Fibrosis and cirrhosis of liver	codeK746	18	0	0	-1.69801	-0.665271	0.774055	0.0574889	6
N393	566	N39.3 Stress incontinence	N39	N39 Other disorders of urinary system	codeN393	0	0	0	NaN	-0.226718	0.773914	NA	2
N801	124	N80.1 Endometriosis of ovary	N80	N80 Endometriosis	codeN801	0	0	0	NaN	-0.551172	0.773351	NA	4
T828	126	T82.8 Other complications of cardiac and vascular prosthetic devices- implants and grafts	T82	T82 Complications of cardiac and vascular prosthetic devices- implants and grafts	codeT828	26	0	0	-1.2817	-0.516736	0.768925	0.0431438	1
Z932	183	Z93.2 Ileostomy status	Z93	Z93 Artificial opening status	codeZ932	0	0	0	NaN	-0.368205	0.767372	NA	2
T818	251	T81.8 Other complications of procedures- not elsewhere classified	T81	T81 Complications of procedures- not elsewhere classified	codeT818	4	0	0	-0.983163	-0.381199	0.766298	0.0984223	4
M5499	153	M54.99 Dorsalgia- unspecified (Site unspecified)	M54	M54 Dorsalgia	codeM5499	284	0	0	-1.21233	-0.504047	0.765178	0.0881327	4
M2137	48	M21.37 Wrist or foot drop (acquired) (Ankle and foot)	M21	M21 Other acquired deformities of limbs	codeM2137	0	0	0	NaN	-0.86593	0.762532	NA	6
N63	218	N63 Unspecified lump in breast	N63	N63 Unspecified lump in breast	codeN63	0	0	0	NaN	0.381884	0.759851	NA	5
R799	35	R79.9 Abnormal finding of blood chemistry- unspecified	R79	R79 Other abnormal findings of blood chemistry	codeR799	0	0	0	NaN	-0.984754	0.759776	NA	6
R263	90	R26.3 Immobility	R26	R26 Abnormalities of gait and mobility	codeR263	761	1569	0	-1.60829	-0.643957	0.758411	0.0926019	6
E079	60	E07.9 Disorder of thyroid- unspecified	E07	E07 Other disorders of thyroid	codeE079	0	0	0	NaN	-0.728342	0.754925	NA	6
A045	50	A04.5 Campylobacter enteritis	A04	A04 Other bacterial intestinal infections	codeA045	0	0	0	NaN	-0.7875	0.752341	NA	6
K805	309	K80.5 Calculus of bile duct without cholangitis or cholecystitis	K80	K80 Cholelithiasis	codeK805	9	0	0	0.864819	0.316173	0.747339	0.00656357	5
Z805	46	Z80.5 Family history of malignant neoplasm of urinary tract	Z80	Z80 Family history of malignant neoplasm	codeZ805	0	0	0	NaN	0.698318	0.74705	NA	11
F103	68	F10.3 Withdrawal state	F10	F10 Mental and behavioural disorders due to use of alcohol	codeF103	2039	4406	0	-1.92391	-0.799169	0.745127	0.139271	6
K011	207	K01.1 Impacted teeth	K01	K01 Embedded and impacted teeth	codeK011	12	0	0	-1.37441	-0.405832	0.744388	0.0766123	4
D120	388	D12.0 Caecum	D12	D12 Benign neoplasm of colon- rectum- anus and anal canal	codeD120	1	0	0	-0.781898	-0.277	0.74162	NA	2
K650	59	K65.0 Acute peritonitis	K65	K65 Peritonitis	codeK650	247	0	0	-1.88668	-0.759701	0.739915	0.0730471	6
M139	1072	M13.9 Arthritis- unspecified	M13	M13 Other arthritis	codeM139	0	0	0	NaN	-0.178361	0.739294	NA	2
M2320	166	M23.20 Derangement of meniscus due to old tear or injury (Multiple sites)	M23	M23 Internal derangement of knee	codeM2320	0	0	0	NaN	0.444911	0.738387	NA	5
Z824	1939	Z82.4 Family history of ischaemic heart disease and other diseases of the circulatory system	Z82	Z82 Family history of certain disabilities and chronic diseases leading to disablement	codeZ824	0	0	0	NaN	-0.135927	0.733992	NA	2
R296	579	R29.6 Tendency to fall- not elsewhere classified	R29	R29 Other symptoms and signs involving the nervous and musculoskeletal systems	codeR296	3330	5532	0	-0.721705	-0.288269	0.733844	0.0750299	2
Z884	55	Z88.4 Personal history of allergy to anaesthetic agent	Z88	Z88 Personal history of allergy to drugs- medicaments and biologocal substances	codeZ884	0	0	0	NaN	-0.796295	0.732403	NA	6
K148	111	K14.8 Other diseases of tongue	K14	K14 Diseases of tongue	codeK148	1	0	0	-1.30012	-0.550623	0.731896	NA	4
S008	176	S00.8 Superficial injury of other parts of head	S00	S00 Superficial injury of head	codeS008	1	0	0	-1.10201	-0.408144	0.731132	NA	2
H353	298	H35.3 Degeneration of macula and posterior pole	H35	H35 Other retinal disorders	codeH353	14	0	0	-0.685248	-0.277797	0.727433	0.0234215	2
Z854	834	Z85.4 Personal history of malignant neoplasm of genital organs	Z85	Z85 Personal history of malignant neoplasm	codeZ854	0	0	0	NaN	-0.192237	0.727336	NA	2
J90	1070	J90 Pleural effusion- not elsewhere classified	J90	J90 Pleural effusion- not elsewhere classified	codeJ90	14	0	0	-0.432182	-0.164703	0.726794	0.0151087	2
G919	57	G91.9 Hydrocephalus- unspecified	G91	G91 Hydrocephalus	codeG919	0	0	0	NaN	-0.777316	0.724062	NA	6
M5416	84	M54.16 Radiculopathy (Lumbar region)	M54	M54 Dorsalgia	codeM5416	0	0	0	NaN	-0.595179	0.723114	NA	1
N319	51	N31.9 Neuromuscular dysfunction of bladder- unspecified	N31	N31 Neuromuscular dysfunction of bladder- not elsewhere classified	codeN319	0	0	0	NaN	-0.798223	0.722628	NA	6
N433	185	N43.3 Hydrocele- unspecified	N43	N43 Hydrocele and spermatocele	codeN433	0	0	0	NaN	-0.420691	0.721751	NA	4
T848	192	T84.8 Other complications of internal orthopaedic prosthetic devices- implants and grafts	T84	T84 Complications of internal orthopaedic prosthetic devices- implants and grafts	codeT848	0	0	0	NaN	-0.413315	0.720341	NA	4
C819	43	C81.9 Hodgkin's disease- unspecified	C81	C81 Hodgkin's disease	codeC819	49	0	0	2.03474	0.900935	0.719108	0.186924	11
K229	89	K22.9 Disease of oesophagus- unspecified	K22	K22 Other diseases of oesophagus	codeK229	0	0	0	NaN	-0.577927	0.718774	NA	6
E149	205	E14.9 Without complications	E14	E14 Unspecified diabetes mellitus	codeE149	0	0	0	NaN	-0.421946	0.717932	NA	4
E114	37	E11.4 With neurological complications	E11	E11 Non-insulin-dependent diabetes mellitus	codeE114	199	0	0	-2.88958	-0.968368	0.716082	0.292023	6
K628	415	K62.8 Other specified diseases of anus and rectum	K62	K62 Other diseases of anus and rectum	codeK628	2	0	0	-0.584382	-0.279816	0.715233	0.00748242	2
C502	106	C50.2 Upper-inner quadrant of breast	C50	C50 Malignant neoplasm of breast	codeC502	0	0	0	NaN	0.507722	0.713904	NA	12
I7000	72	I70.00 Atherosclerosis of aorta (without gangrene)	I70	I70 Atherosclerosis	codeI7000	0	0	0	NaN	-0.62327	0.71312	NA	2
I269	614	I26.9 Pulmonary embolism without mention of acute cor pulmonale	I26	I26 Pulmonary embolism	codeI269	2	0	0	-0.496364	-0.226713	0.711449	0.0741897	2
T391	110	T39.1 4-Aminophenol derivatives	T39	T39 Poisoning by nonopioid analgesics- antipyretics and antirheumatics	codeT391	19	0	0	-2.02458	-0.569138	0.711091	0.122467	4
J069	105	J06.9 Acute upper respiratory infection- unspecified	J06	J06 Acute upper respiratory infections of multiple and unspecified sites	codeJ069	2218	4404	0	-1.67793	-0.647512	0.711052	0.202197	8
I951	343	I95.1 Orthostatic hypotension	I95	I95 Hypotension	codeI951	0	0	0	NaN	-0.301236	0.710922	NA	2
R02	89	R02 Gangrene- not elsewhere classified	R02	R02 Gangrene- not elsewhere classified	codeR02	0	0	0	NaN	-0.609748	0.709045	NA	6
I743	69	I74.3 Embolism and thrombosis of arteries of the lower extremities	I74	I74 Arterial embolism and thrombosis	codeI743	0	0	0	NaN	-0.6404	0.707083	NA	1
O681	119	O68.1 Labour and delivery complicated by meconium in amniotic fluid	O68	O68 Labour and delivery complicated by foetal stress [distress]	codeO681	162	0	0	-1.42358	-0.441098	0.705274	0.0732418	8
M2323	545	M23.23 Derangement of meniscus due to old tear or injury (Medial collateral ligament or Other and unspecified medial meniscus)	M23	M23 Internal derangement of knee	codeM2323	124	0	0	0.695475	0.249057	0.703823	0.0427666	5
A410	40	A41.0 Septicaemia due to Staphylococcus aureus	A41	A41 Other septicaemia	codeA410	0	0	0	NaN	0.89952	0.703015	NA	11
I609	56	I60.9 Subarachnoid haemorrhage- unspecified	I60	I60 Subarachnoid haemorrhage	codeI609	0	0	0	NaN	-0.715149	0.701605	NA	6
J981	568	J98.1 Pulmonary collapse	J98	J98 Other respiratory disorders	codeJ981	0	0	0	NaN	-0.215622	0.701094	NA	2
M2551	191	M25.51 Pain in joint (Shoulder region)	M25	M25 Other joint disorders- not elsewhere classified	codeM2551	2	0	0	-1.03809	-0.389428	0.700988	0.00021137	4
O269	73	O26.9 Pregnancy-related condition- unspecified	O26	O26 Maternal care for other conditions predominantly related to pregnancy	codeO269	2	0	0	-1.43009	-0.630598	0.699581	0.0468903	8
G319	95	G31.9 Degenerative disease of nervous system- unspecified	G31	G31 Other degenerative diseases of nervous system- not elsewhere classified	codeG319	1	0	0	-1.45595	-0.561049	0.698439	NA	1
J392	63	J39.2 Other diseases of pharynx	J39	J39 Other diseases of upper respiratory tract	codeJ392	248	0	0	-1.46597	-0.709455	0.697808	0.102392	6
E46	33	E46 Unspecified protein-energy malnutrition	E46	E46 Unspecified protein-energy malnutrition	codeE46	1103	1662	0	3.23125	1.0006	0.697372	0.352018	11
H438	92	H43.8 Other disorders of vitreous body	H43	H43 Disorders of vitreous body	codeH438	143	0	0	-2.30106	-0.584577	0.695706	0.162439	4
Z139	402	Z13.9 Special screening examination- unspecified	Z13	Z13 Special screening examination for other diseases and disorders	codeZ139	0	0	0	NaN	-0.253688	0.692952	NA	2
L929	45	L92.9 Granulomatous disorder of skin and subcutaneous tissue- unspecified	L92	L92 Granulomatous disorders of skin and subcutaneous tissue	codeL929	0	0	0	NaN	-0.804499	0.692056	NA	6
K868	81	K86.8 Other specified diseases of pancreas	K86	K86 Other diseases of pancreas	codeK868	1255	2631	0	-1.88281	-0.641351	0.686555	0.262484	6
R568	264	R56.8 Other and unspecified convulsions	R56	R56 Convulsions- not elsewhere classified	codeR568	236	0	0	-0.911817	-0.336263	0.686225	0.0453847	2
I639	348	I63.9 Cerebral infarction- unspecified	I63	I63 Cerebral infarction	codeI639	162	0	0	-0.782777	-0.295596	0.681876	0.0293118	2
Z436	40	Z43.6 Attention to other artificial openings of urinary tract	Z43	Z43 Attention to artificial openings	codeZ436	0	0	0	NaN	-0.901245	0.681726	NA	6
N736	289	N73.6 Female pelvic peritoneal adhesions	N73	N73 Other female pelvic inflammatory diseases	codeN736	84	0	0	-0.892865	-0.348606	0.680481	0.0644905	4
Z301	134	Z30.1 Insertion of (intra-uterine) contraceptive device	Z30	Z30 Contraceptive management	codeZ301	0	0	0	NaN	-0.485463	0.680254	NA	4
D175	42	D17.5 Benign lipomatous neoplasm of intra-abdominal organs	D17	D17 Benign lipomatous neoplasm	codeD175	7	0	0	-1.96213	-0.801654	0.676717	0.113257	6
C160	43	C16.0 Cardia	C16	C16 Malignant neoplasm of stomach	codeC160	5	0	0	-2.96495	-0.828184	0.675484	0.148339	6
G318	50	G31.8 Other specified degenerative diseases of nervous system	G31	G31 Other degenerative diseases of nervous system- not elsewhere classified	codeG318	119	0	0	-2.21225	-0.811891	0.670091	0.0712693	6
D171	244	D17.1 Benign lipomatous neoplasm of skin and subcutaneous tissue of trunk	D17	D17 Benign lipomatous neoplasm	codeD171	0	0	0	NaN	0.341704	0.668814	NA	5
C440	54	C44.0 Skin of lip	C44	C44 Other malignant neoplasms of skin	codeC440	15	0	0	2.77822	0.791571	0.66601	0.113645	12
N133	241	N13.3 Other and unspecified hydronephrosis	N13	N13 Obstructive and reflux uropathy	codeN133	1	0	0	-0.737996	-0.319342	0.665279	NA	2
E274	49	E27.4 Other and unspecified adrenocortical insufficiency	E27	E27 Other disorders of adrenal gland	codeE274	0	0	0	NaN	-0.737149	0.662883	NA	6
N800	197	N80.0 Endometriosis of uterus	N80	N80 Endometriosis	codeN800	1	0	0	-1.02463	-0.407955	0.662739	NA	4
G632	35	G63.2 Diabetic polyneuropathy	G63	G63 Polyneuropathy in diseases classified elsewhere	codeG632	3	0	0	-2.58637	-0.901302	0.658193	0.596644	6
I844	40	I84.4 External haemorrhoids with other complications	I84	I84 Haemorrhoids	codeI844	17	0	0	-1.87752	-0.801901	0.657873	0.0771696	4
C679	278	C67.9 Bladder- unspecified	C67	C67 Malignant neoplasm of bladder	codeC679	0	0	0	NaN	-0.305837	0.656871	NA	2
F402	127	F40.2 Specific (isolated) phobias	F40	F40 Phobic anxiety disorders	codeF402	1	0	0	-1.23028	-0.469313	0.654752	NA	4
O200	59	O20.0 Threatened abortion	O20	O20 Haemorrhage in early pregnancy	codeO200	0	0	0	NaN	-0.677835	0.651576	NA	6
R418	133	R41.8 Other and unspecified symptoms and signs involving cognitive functions and awareness	R41	R41 Other symptoms and signs involving cognitive functions and awareness	codeR418	0	0	0	NaN	-0.46161	0.649946	NA	1
R251	65	R25.1 Tremor- unspecified	R25	R25 Abnormal involuntary movements	codeR251	0	0	0	NaN	-0.584681	0.648382	NA	6
J128	181	J12.8 Other viral pneumonia	J12	J12 Viral pneumonia- not elsewhere classified	codeJ128	0	0	0	NaN	-0.380957	0.647033	NA	4
I451	404	I45.1 Other and unspecified right bundle-branch block	I45	I45 Other conduction disorders	codeI451	4	0	0	-0.617519	-0.280956	0.646024	0.0246357	2
Z808	66	Z80.8 Family history of malignant neoplasm of other organs or systems	Z80	Z80 Family history of malignant neoplasm	codeZ808	0	0	0	NaN	-0.673325	0.645051	NA	6
Z905	223	Z90.5 Acquired absence of kidney	Z90	Z90 Acquired absence of organs- not elsewhere classified	codeZ905	159	0	0	-0.831646	-0.356977	0.641308	0.0492046	2
O300	40	O30.0 Twin pregnancy	O30	O30 Multiple gestation	codeO300	0	0	0	NaN	0.903419	0.641284	NA	11
M200	35	M20.0 Deformity of finger(s)	M20	M20 Acquired deformities of fingers and toes	codeM200	0	0	0	NaN	-0.798843	0.641065	NA	6
O421	33	O42.1 Premature rupture of membranes- onset of labour after 24 hours	O42	O42 Premature rupture of membranes	codeO421	0	0	0	NaN	-0.809777	0.6381	NA	6
K758	34	K75.8 Other specified inflammatory liver diseases	K75	K75 Other inflammatory liver diseases	codeK758	120	16	0	-2.10522	-0.859392	0.636353	0.240908	6
N182	112	N18.2 Chronic kidney disease- stage 2	N18	N18 Chronic renal failure	codeN182	46	0	0	-1.51313	-0.518148	0.6341	0.108655	4
M7960	62	M79.60 Pain in limb (Multiple sites)	M79	M79 Other soft tissue disorders- not elsewhere classified	codeM7960	0	0	0	NaN	-0.65521	0.632138	NA	6
O998	58	O99.8 Other specified diseases and conditions complicating pregnancy- childbirth and the puerperium	O99	O99 Other maternal diseases classifiable elsewhere but complicating pregnancy- childbirth and the puerperium	codeO998	4	0	0	1.55559	0.716229	0.631584	0.110629	12
I351	120	I35.1 Aortic (valve) insufficiency	I35	I35 Nonrheumatic aortic valve disorders	codeI351	81	0	0	-1.41071	-0.497939	0.630754	0.0698944	4
G952	38	G95.2 Cord compression- unspecified	G95	G95 Other diseases of spinal cord	codeG952	0	0	0	NaN	-0.752098	0.628756	NA	6
Z873	411	Z87.3 Personal history of diseases of the musculoskeletal system and connective tissue	Z87	Z87 Personal history of other diseases and conditions	codeZ873	4	0	0	-0.7496	-0.266975	0.628137	0.0185514	2
C800	89	C80.0 Malignant neoplasm- primary site unknown- so stated	C80	C80 Malignant neoplasm without specification of site	codeC800	1	0	0	-1.23017	-0.498816	0.627927	NA	1
N604	34	N60.4 Mammary duct ectasia	N60	N60 Benign mammary dysplasia	codeN604	3	0	0	2.49181	0.789677	0.626847	0.168046	11
R42	790	R42 Dizziness and giddiness	R42	R42 Dizziness and giddiness	codeR42	19	0	0	-0.510661	-0.193863	0.626203	0.0133526	2
D352	54	D35.2 Pituitary gland	D35	D35 Benign neoplasm of other and unspecified endocrine glands	codeD352	9	0	0	-2.04763	-0.78705	0.624593	0.0922497	6
N923	149	N92.3 Ovulation bleeding	N92	N92 Excessive- frequent and irregular menstruation	codeN923	0	0	0	NaN	-0.408989	0.624276	NA	4
Z372	47	Z37.2 Twins- both liveborn	Z37	Z37 Outcome of delivery	codeZ372	1	0	0	1.80531	0.748709	0.623785	NA	12
N480	38	N48.0 Leukoplakia of penis	N48	N48 Other disorders of penis	codeN480	5	0	0	-3.5991	-0.86107	0.622586	0.156727	6
F522	62	F52.2 Failure of genital response	F52	F52 Sexual dysfunction- not caused by organic disorder or disease	codeF522	0	0	0	NaN	-0.582201	0.621973	NA	4
Z902	96	Z90.2 Acquired absence of lung [part of]	Z90	Z90 Acquired absence of organs- not elsewhere classified	codeZ902	5	0	0	-1.41851	-0.536407	0.621141	0.0365829	4
Z092	244	Z09.2 Follow-up examination after chemotherapy for other conditions	Z09	Z09 Follow-up examination after treatment for conditions other than malignant neoplasms	codeZ092	12	0	0	-0.763096	-0.334221	0.619274	0.0249772	4
Z355	52	Z35.5 Supervision of elderly primigravida	Z35	Z35 Supervision of high-risk pregnancy	codeZ355	62	0	0	2.6282	0.790623	0.616816	0.0983496	12
M059	46	M05.9 Seropositive rheumatoid arthritis- unspecified	M05	M05 Seropositive rheumatoid arthritis	codeM059	0	0	0	NaN	-0.715266	0.614451	NA	1
I442	131	I44.2 Atrioventricular block- complete	I44	I44 Atrioventricular and left bundle-branch block	codeI442	0	0	0	NaN	-0.428175	0.612947	NA	4
Z505	250	Z50.5 Speech therapy	Z50	Z50 Care involving use of rehabilitation procedures	codeZ505	0	0	0	NaN	-0.317178	0.611867	NA	2
M199	1650	M19.9 Arthrosis- unspecified	M19	M19 Other arthrosis	codeM199	0	0	0	NaN	-0.126369	0.611434	NA	2
I460	123	I46.0 Cardiac arrest with successful resuscitation	I46	I46 Cardiac arrest	codeI460	0	0	0	NaN	-0.447063	0.610885	NA	4
Z713	182	Z71.3 Dietary counselling and surveillance	Z71	Z71 Persons encountering health services for other counselling and medical advice- not elsewhere classified	codeZ713	0	0	0	NaN	-0.365565	0.610804	NA	4
R098	37	R09.8 Other specified symptoms and signs involving the circulatory and respiratory systems	R09	R09 Other symptoms and signs involving the circulatory and respiratory systems	codeR098	0	0	0	NaN	-0.80435	0.609511	NA	6
K913	67	K91.3 Postoperative intestinal obstruction	K91	K91 Postprocedural disorders of digestive system- not elsewhere classified	codeK913	0	0	0	NaN	-0.608114	0.60773	NA	6
C775	75	C77.5 Intrapelvic lymph nodes	C77	C77 Secondary and unspecified malignant neoplasm of lymph nodes	codeC775	3	0	0	1.46621	0.639303	0.605896	0.0417114	12
D350	33	D35.0 Adrenal gland	D35	D35 Benign neoplasm of other and unspecified endocrine glands	codeD350	0	0	0	NaN	-0.855482	0.602586	NA	6
Z835	114	Z83.5 Family history of eye and ear disorders	Z83	Z83 Family history of other specific disorders	codeZ835	0	0	0	NaN	-0.461185	0.601595	NA	4
C441	53	C44.1 Skin of eyelid- including canthus	C44	C44 Other malignant neoplasms of skin	codeC441	0	0	0	NaN	0.659232	0.601161	NA	12
K295	516	K29.5 Chronic gastritis- unspecified	K29	K29 Gastritis and duodenitis	codeK295	15	0	0	-0.49873	-0.227941	0.600576	0.0215536	2
O820	44	O82.0 Delivery by elective Caesarean section	O82	O82 Single delivery by Caesarean section	codeO820	0	0	0	NaN	-0.69683	0.599988	NA	6
Z980	392	Z98.0 Intestinal bypass and anastomosis status	Z98	Z98 Other postsurgical states	codeZ980	22	0	0	-0.601399	-0.25814	0.599192	0.0299324	2
I635	119	I63.5 Cerebral infarction due to unspecified occlusion or stenosis of cerebral arteries	I63	I63 Cerebral infarction	codeI635	0	0	0	NaN	-0.456945	0.595834	NA	4
Z966	2092	Z96.6 Presence of orthopaedic joint implants	Z96	Z96 Presence of other functional implants	codeZ966	0	0	0	NaN	-0.114555	0.593753	NA	2
J958	34	J95.8 Other postprocedural respiratory disorders	J95	J95 Postprocedural respiratory disorders- not elsewhere classified	codeJ958	0	0	0	NaN	-0.812979	0.59217	NA	6
R739	70	R73.9 Hyperglycaemia- unspecified	R73	R73 Elevated blood glucose level	codeR739	0	0	0	NaN	-0.588724	0.58986	NA	6
K269	267	K26.9 Unspecified as acute or chronic- without haemorrhage or perforation	K26	K26 Duodenal ulcer	codeK269	0	0	0	NaN	-0.303482	0.589698	NA	2
Z130	679	Z13.0 Special screening examination for diseases of the blood and blood-forming organs and certain disorders involving the immune mechanism	Z13	Z13 Special screening examination for other diseases and disorders	codeZ130	0	0	0	NaN	-0.19627	0.589336	NA	2
A084	79	A08.4 Viral intestinal infection- unspecified	A08	A08 Viral and other specified intestinal infections	codeA084	0	0	0	NaN	-0.492602	0.587374	NA	8
I350	300	I35.0 Aortic (valve) stenosis	I35	I35 Nonrheumatic aortic valve disorders	codeI350	1759	4000	0	-0.937932	-0.349216	0.587243	0.0795514	2
Z800	1226	Z80.0 Family history of malignant neoplasm of digestive organs	Z80	Z80 Family history of malignant neoplasm	codeZ800	0	0	0	NaN	0.145223	0.586191	NA	5
R000	450	R00.0 Tachycardia- unspecified	R00	R00 Abnormalities of heart beat	codeR000	0	0	0	NaN	-0.213228	0.585164	NA	2
T830	77	T83.0 Mechanical complication of urinary (indwelling) catheter	T83	T83 Complications of genito-urinary prosthetic devices- implants and grafts	codeT830	0	0	0	NaN	-0.559327	0.585081	NA	6
D351	84	D35.1 Parathyroid gland	D35	D35 Benign neoplasm of other and unspecified endocrine glands	codeD351	21	0	0	-1.4745	-0.567084	0.584957	0.159048	4
Z931	79	Z93.1 Gastrostomy status	Z93	Z93 Artificial opening status	codeZ931	0	0	0	NaN	-0.546304	0.584759	NA	6
R72	38	R72 Abnormality of white blood cells- not elsewhere classified	R72	R72 Abnormality of white blood cells- not elsewhere classified	codeR72	0	0	0	NaN	-0.825316	0.584168	NA	6
S019	51	S01.9 Open wound of head- part unspecified	S01	S01 Open wound of head	codeS019	0	0	0	NaN	-0.658728	0.583686	NA	6
R008	49	R00.8 Other and unspecified abnormalities of heart beat	R00	R00 Abnormalities of heart beat	codeR008	0	0	0	NaN	-0.670315	0.582252	NA	6
N486	105	N48.6 Balanitis xerotica obliterans	N48	N48 Other disorders of penis	codeN486	0	0	0	NaN	-0.50254	0.581889	NA	4
G250	54	G25.0 Essential tremor	G25	G25 Other extrapyramidal and movement disorders	codeG250	0	0	0	NaN	-0.625712	0.581838	NA	6
G553	41	G55.3 Nerve root and plexus compressions in other dorsopathies	G55	G55 Nerve root and plexus compressions in diseases classified elsewhere	codeG553	315	0	0	-2.85139	-0.810234	0.581622	0.411404	6
C446	205	C44.6 Skin of upper limb- including shoulder	C44	C44 Other malignant neoplasms of skin	codeC446	0	0	0	NaN	0.333537	0.581449	NA	5
D751	44	D75.1 Secondary polycythaemia	D75	D75 Other diseases of blood and blood-forming organs	codeD751	0	0	0	NaN	-0.716829	0.580265	NA	6
Z512	1058	Z51.2 Other chemotherapy	Z51	Z51 Other medical care	codeZ512	3	0	0	-0.384531	-0.128256	0.579128	0.019513	3
M543	228	M54.3 Sciatica	M54	M54 Dorsalgia	codeM543	0	0	0	NaN	-0.298463	0.575885	NA	2
G403	59	G40.3 Generalised idiopathic epilepsy and epileptic syndromes	G40	G40 Epilepsy	codeG403	39	0	0	-2.21311	-0.663139	0.574767	0.177648	6
K290	68	K29.0 Acute haemorrhagic gastritis	K29	K29 Gastritis and duodenitis	codeK290	61	0	0	-1.79979	-0.624842	0.574173	0.0398258	6
R521	92	R52.1 Chronic intractable pain	R52	R52 Pain- not elsewhere classified	codeR521	5	0	0	-1.20205	-0.522652	0.571424	0.0257322	1
E222	49	E22.2 Syndrome of inappropriate secretion of antidiuretic hormone	E22	E22 Hyperfunction of pituitary gland	codeE222	0	0	0	NaN	-0.663783	0.571269	NA	6
C155	62	C15.5 Lower third of oesophagus	C15	C15 Malignant neoplasm of oesophagus	codeC155	0	0	0	NaN	-0.629248	0.571103	NA	6
I270	40	I27.0 Primary pulmonary hypertension	I27	I27 Other pulmonary heart diseases	codeI270	0	0	0	NaN	-0.752806	0.571031	NA	6
N398	55	N39.8 Other specified disorders of urinary system	N39	N39 Other disorders of urinary system	codeN398	0	0	0	NaN	-0.609685	0.569329	NA	8
S809	78	S80.9 Superficial injury of lower leg- unspecified	S80	S80 Superficial injury of lower leg	codeS809	0	0	0	NaN	-0.517152	0.568018	NA	1
N816	517	N81.6 Rectocele	N81	N81 Female genital prolapse	codeN816	0	0	0	NaN	0.208495	0.567522	NA	5
D375	44	D37.5 Rectum	D37	D37 Neoplasm of uncertain or unknown behaviour of oral cavity and digestive organs	codeD375	0	0	0	NaN	-0.689351	0.567322	NA	6
Z360	39	Z36.0 Antenatal screening for chromosomal anomalies	Z36	Z36 Antenatal screening	codeZ360	0	0	0	NaN	-0.764702	0.566651	NA	6
Z862	71	Z86.2 Personal history of diseases of the blood and blood-forming organs and certain disorders involving the immune mechanism	Z86	Z86 Personal history of certain other diseases	codeZ862	0	0	0	NaN	-0.583121	0.566079	NA	4
K579	1099	K57.9 Diverticular disease of intestine- part unspecified- without perforation or abscess	K57	K57 Diverticular disease of intestine	codeK579	27	0	0	-0.458331	-0.166858	0.565969	0.0121203	2
Z875	43	Z87.5 Personal history of complications of pregnancy- childbirth and the puerperium	Z87	Z87 Personal history of other diseases and conditions	codeZ875	0	0	0	NaN	0.718819	0.565033	NA	12
L859	50	L85.9 Epidermal thickening- unspecified	L85	L85 Other epidermal thickening	codeL859	1	0	0	2.65101	0.678329	0.561264	NA	12
N924	34	N92.4 Excessive bleeding in the premenopausal period	N92	N92 Excessive- frequent and irregular menstruation	codeN924	0	0	0	NaN	-0.831978	0.559447	NA	6
I212	34	I21.2 Acute transmural myocardial infarction of other sites	I21	I21 Acute myocardial infarction	codeI212	0	0	0	NaN	-0.734426	0.559179	NA	6
K851	63	K85.1 Biliary acute pancreatitis	K85	K85 Acute pancreatitis	codeK851	0	0	0	NaN	0.579771	0.556389	NA	12
R54	174	R54 Senility	R54	R54 Senility	codeR54	1	0	0	-1.17831	-0.360224	0.553908	NA	2
B378	134	B37.8 Candidiasis of other sites	B37	B37 Candidiasis	codeB378	0	0	0	NaN	-0.374854	0.55246	NA	2
Z034	139	Z03.4 Observation for suspected myocardial infarction	Z03	Z03 Medical observation and evaluation for suspected diseases and conditions	codeZ034	0	0	0	NaN	-0.398537	0.550491	NA	4
Z039	70	Z03.9 Observation for suspected disease or condition- unspecified	Z03	Z03 Medical observation and evaluation for suspected diseases and conditions	codeZ039	0	0	0	NaN	-0.55926	0.550192	NA	4
K409	2126	K40.9 Unilateral or unspecified inguinal hernia- without obstruction or gangrene	K40	K40 Inguinal hernia	codeK409	25	0	0	0.258776	0.106621	0.549993	0.0140712	3
Z452	156	Z45.2 Adjustment and management of vascular access device	Z45	Z45 Adjustment and management of implanted device	codeZ452	3	0	0	-1.64972	-0.342401	0.54942	0.0242662	2
L570	403	L57.0 Actinic keratosis	L57	L57 Skin changes due to chronic exposure to nonionising radiation	codeL570	5	0	0	0.966095	0.236974	0.547385	0.024014	5
Z853	1102	Z85.3 Personal history of malignant neoplasm of breast	Z85	Z85 Personal history of malignant neoplasm	codeZ853	1	0	0	-0.346248	-0.14619	0.546982	NA	2
S663	52	S66.3 Injury of extensor muscle and tendon of other finger at wrist and hand level	S66	S66 Injury of muscle and tendon at wrist and hand level	codeS663	0	0	0	NaN	0.564392	0.545681	NA	5
K766	63	K76.6 Portal hypertension	K76	K76 Other diseases of liver	codeK766	8	0	0	-1.88749	-0.63943	0.545385	0.0324002	6
F200	34	F20.0 Paranoid schizophrenia	F20	F20 Schizophrenia	codeF200	974	3753	0	-2.61298	-0.757253	0.545152	0.123956	8
N815	66	N81.5 Vaginal enterocele	N81	N81 Female genital prolapse	codeN815	2	0	0	-2.51442	-0.581386	0.545026	0.051807	1
R31	1579	R31 Unspecified haematuria	R31	R31 Unspecified haematuria	codeR31	1	0	0	-0.313948	-0.0960968	0.54483	NA	3
E877	169	E87.7 Fluid overload	E87	E87 Other disorders of fluid- electrolyte and acid-base balance	codeE877	1	0	0	-0.973074	-0.315533	0.543647	NA	2
L539	77	L53.9 Erythematous condition- unspecified	L53	L53 Other erythematous conditions	codeL539	0	0	0	NaN	-0.497192	0.54164	NA	4
M7986	504	M79.86 Other specified soft tissue disorders (Lower leg)	M79	M79 Other soft tissue disorders- not elsewhere classified	codeM7986	0	0	0	NaN	-0.179153	0.540893	NA	2
Z915	141	Z91.5 Personal history of self-harm	Z91	Z91 Personal history of risk-factors- not elsewhere classified	codeZ915	8	0	0	-1.23066	-0.404491	0.539131	0.0295407	4
B972	187	B97.2 Coronavirus as the cause of diseases classified to other chapters	B97	B97 Viral agents as the cause of diseases classified to other chapters	codeB972	0	0	0	NaN	-0.294932	0.538751	NA	2
K500	57	K50.0 Crohn's disease of small intestine	K50	K50 Crohn's disease [regional enteritis]	codeK500	0	0	0	NaN	0.473907	0.53861	NA	5
I447	357	I44.7 Left bundle-branch block- unspecified	I44	I44 Atrioventricular and left bundle-branch block	codeI447	1069	3268	0	-0.838596	-0.234206	0.53752	0.0716089	2
L721	690	L72.1 Trichilemmal cyst	L72	L72 Follicular cysts of skin and subcutaneous tissue	codeL721	0	0	0	NaN	-0.171591	0.53733	NA	2
X650	46	X65.0 Home	X65	X65 Intentional self-poisoning by and exposure to alcohol	codeX650	2	0	0	1.86355	0.586313	0.537042	0.045545	11
I802	457	I80.2 Phlebitis and thrombophlebitis of other deep vessels of lower extremities	I80	I80 Phlebitis and thrombophlebitis	codeI802	22	0	0	-0.678756	-0.223905	0.536539	0.0254427	2
K750	31	K75.0 Abscess of liver	K75	K75 Other inflammatory liver diseases	codeK750	1037	2806	0	-2.85335	-0.975396	0.535907	0.211573	10
M1991	347	M19.91 Arthrosis- unspecified (Shoulder region)	M19	M19 Other arthrosis	codeM1991	2	0	0	-0.831113	-0.246469	0.535871	0.0181552	2
N318	50	N31.8 Other neuromuscular dysfunction of bladder	N31	N31 Neuromuscular dysfunction of bladder- not elsewhere classified	codeN318	0	0	0	NaN	-0.63391	0.534139	NA	1
C779	68	C77.9 Lymph node- unspecified	C77	C77 Secondary and unspecified malignant neoplasm of lymph nodes	codeC779	11	0	0	-1.82525	-0.59395	0.533361	0.0516442	4
N840	1002	N84.0 Polyp of corpus uteri	N84	N84 Polyp of female genital tract	codeN840	16	0	0	0.358791	0.160355	0.532347	0.0177914	5
D069	58	D06.9 Cervix- unspecified	D06	D06 Carcinoma in situ of cervix uteri	codeD069	2	0	0	1.44424	0.362114	0.531563	0.0297422	5
K519	350	K51.9 Ulcerative colitis- unspecified	K51	K51 Ulcerative colitis	codeK519	0	0	0	NaN	-0.227675	0.530741	NA	2
J841	163	J84.1 Other interstitial pulmonary diseases with fibrosis	J84	J84 Other interstitial pulmonary diseases	codeJ841	0	0	0	NaN	-0.325453	0.530108	NA	2
R451	62	R45.1 Restlessness and agitation	R45	R45 Symptoms and signs involving emotional state	codeR451	2	0	0	-1.64704	-0.589529	0.530031	0.00878494	1
K633	135	K63.3 Ulcer of intestine	K63	K63 Other diseases of intestine	codeK633	1	0	0	-1.27221	-0.419413	0.527468	NA	4
Z133	73	Z13.3 Special screening examination for mental and behavioural disorders	Z13	Z13 Special screening examination for other diseases and disorders	codeZ133	0	0	0	NaN	-0.465267	0.527316	NA	4
M45	45	M45 Ankylosing spondylitis	M45	M45 Ankylosing spondylitis	codeM45	1	0	0	1.78931	0.5961	0.527079	NA	12
K045	76	K04.5 Chronic apical periodontitis	K04	K04 Diseases of pulp and periapical tissues	codeK045	0	0	0	NaN	-0.523383	0.525449	NA	4
Z292	79	Z29.2 Other prophylactic chemotherapy	Z29	Z29 Need for other prophylactic measures	codeZ292	0	0	0	NaN	-0.511609	0.524451	NA	4
M419	99	M41.9 Scoliosis- unspecified	M41	M41 Scoliosis	codeM419	0	0	0	NaN	-0.452649	0.524272	NA	4
I519	117	I51.9 Heart disease- unspecified	I51	I51 Complications and ill-defined descriptions of heart disease	codeI519	2	0	0	-1.33317	-0.446149	0.523554	0.00975183	4
R80	46	R80 Isolated proteinuria	R80	R80 Isolated proteinuria	codeR80	0	0	0	NaN	0.655556	0.522549	NA	12
K914	65	K91.4 Colostomy and enterostomy malfunction	K91	K91 Postprocedural disorders of digestive system- not elsewhere classified	codeK914	0	0	0	NaN	-0.53051	0.522421	NA	1
E538	207	E53.8 Deficiency of other specified B group vitamins	E53	E53 Deficiency of other B group vitamins	codeE538	1928	3094	0	-1.26113	-0.36318	0.521385	0.192096	2
N281	304	N28.1 Cyst of kidney- acquired	N28	N28 Other disorders of kidney and ureter- not elsewhere classified	codeN281	0	0	0	NaN	-0.264284	0.520825	NA	2
T831	33	T83.1 Mechanical complication of other urinary devices and implants	T83	T83 Complications of genito-urinary prosthetic devices- implants and grafts	codeT831	3	0	0	-2.01373	-0.80303	0.518677	0.0761621	6
T821	32	T82.1 Mechanical complication of cardiac electronic device	T82	T82 Complications of cardiac and vascular prosthetic devices- implants and grafts	codeT821	6	0	0	-2.36627	-0.773076	0.518156	0.381274	6
H538	57	H53.8 Other visual disturbances	H53	H53 Visual disturbances	codeH538	0	0	0	NaN	-0.646501	0.517962	NA	6
R933	250	R93.3 Abnormal findings on diagnostic imaging of other parts of digestive tract	R93	R93 Abnormal findings on diagnostic imaging of other body structures	codeR933	0	0	0	NaN	0.270556	0.517772	NA	5
T812	175	T81.2 Accidental puncture and laceration during a procedure- not elsewhere classified	T81	T81 Complications of procedures- not elsewhere classified	codeT812	0	0	0	NaN	-0.306171	0.516632	NA	2
D34	34	D34 Benign neoplasm of thyroid gland	D34	D34 Benign neoplasm of thyroid gland	codeD34	0	0	0	NaN	-0.748154	0.516255	NA	6
N818	33	N81.8 Other female genital prolapse	N81	N81 Female genital prolapse	codeN818	0	0	0	NaN	-0.784437	0.516244	NA	6
Z538	2072	Z53.8 Procedure not carried out for other reasons	Z53	Z53 Persons encountering health services for specifie procedures- not carried out	codeZ538	2	0	0	-0.290758	-0.104193	0.51415	0.00847932	2
C435	101	C43.5 Malignant melanoma of trunk	C43	C43 Malignant melanoma of skin	codeC435	0	0	0	NaN	0.450516	0.51389	NA	5
C19	128	C19 Malignant neoplasm of rectosigmoid junction	C19	C19 Malignant neoplasm of rectosigmoid junction	codeC19	0	0	0	NaN	-0.397225	0.51223	NA	4
Z936	74	Z93.6 Other artificial openings of urinary tract status	Z93	Z93 Artificial opening status	codeZ936	0	0	0	NaN	-0.516629	0.511216	NA	4
R53	556	R53 Malaise and fatigue	R53	R53 Malaise and fatigue	codeR53	0	0	0	NaN	-0.189675	0.510254	NA	2
C501	56	C50.1 Central portion of breast	C50	C50 Malignant neoplasm of breast	codeC501	0	0	0	NaN	0.544631	0.50684	NA	12
Z978	43	Z97.8 Presence of other specified devices	Z97	Z97 Presence of other devices	codeZ978	0	0	0	NaN	-0.564517	0.506634	NA	8
K029	479	K02.9 Dental caries- unspecified	K02	K02 Dental caries	codeK029	0	0	0	NaN	-0.197323	0.506065	NA	2
K589	973	K58.9 Irritable bowel syndrome without diarrhoea	K58	K58 Irritable bowel syndrome	codeK589	1	0	0	-0.588997	-0.148839	0.505043	NA	2
H250	138	H25.0 Senile incipient cataract	H25	H25 Senile cataract	codeH250	0	0	0	NaN	-0.379692	0.505036	NA	4
D730	68	D73.0 Hyposplenism	D73	D73 Diseases of spleen	codeD730	0	0	0	NaN	-0.590795	0.503084	NA	4
K627	86	K62.7 Radiation proctitis	K62	K62 Other diseases of anus and rectum	codeK627	0	0	0	NaN	-0.285041	0.502661	NA	2
I719	42	I71.9 Aortic aneurysm of unspecified site- without mention of rupture	I71	I71 Aortic aneurysm and dissection	codeI719	0	0	0	NaN	-0.651255	0.501523	NA	6
R471	50	R47.1 Dysarthria and anarthria	R47	R47 Speech disturbances- not elsewhere classified	codeR471	0	0	0	NaN	-0.511208	0.501214	NA	1
Z923	932	Z92.3 Personal history of irradiation	Z92	Z92 Personal history of medical treatment	codeZ923	3	0	0	-0.489885	-0.131676	0.500981	0.0122335	2
Z016	41	Z01.6 Radiological examination- not elsewhere classified	Z01	Z01 Other special examinations and investigations of persons without complaint or reported diagnosis	codeZ016	0	0	0	NaN	-0.690039	0.500289	NA	6
L033	92	L03.3 Cellulitis of trunk	L03	L03 Cellulitis	codeL033	0	0	0	NaN	-0.428028	0.49985	NA	1
O342	198	O34.2 Maternal care due to uterine scar from previous surgery	O34	O34 Maternal care for known or suspected abnormality of pelvic organs	codeO342	66	0	0	1.43869	-0.025149	0.499344	0.0897911	7
M150	84	M15.0 Primary generalised (osteo)arthrosis	M15	M15 Polyarthrosis	codeM150	0	0	0	NaN	-0.457593	0.498299	NA	4
N812	380	N81.2 Incomplete uterovaginal prolapse	N81	N81 Female genital prolapse	codeN812	0	0	0	NaN	0.211614	0.497894	NA	5
Z035	70	Z03.5 Observation for other suspected cardiovascular diseases	Z03	Z03 Medical observation and evaluation for suspected diseases and conditions	codeZ035	0	0	0	NaN	-0.495125	0.497873	NA	4
N309	154	N30.9 Cystitis- unspecified	N30	N30 Cystitis	codeN309	0	0	0	NaN	-0.348289	0.496717	NA	4
R572	47	R57.2 Septic shock	R57	R57 Shock- not elsewhere classified	codeR572	4	0	0	2.47626	-0.294183	0.496257	0.107812	1
R233	35	R23.3 Spontaneous ecchymoses	R23	R23 Other skin changes	codeR233	3	0	0	2.08055	0.717892	0.495929	0.216215	12
C505	69	C50.5 Lower-outer quadrant of breast	C50	C50 Malignant neoplasm of breast	codeC505	0	0	0	NaN	-0.494639	0.495379	NA	4
E831	105	E83.1 Disorders of iron metabolism	E83	E83 Disorders of mineral metabolism	codeE831	0	0	0	NaN	0.401605	0.494593	NA	5
D110	50	D11.0 Parotid gland	D11	D11 Benign neoplasm of major salivary glands	codeD110	11	0	0	-1.5901	-0.602534	0.493046	0.0559658	4
J47	385	J47 Bronchiectasis	J47	J47 Bronchiectasis	codeJ47	1	0	0	-0.711854	-0.209423	0.492959	NA	2
M6534	104	M65.34 Trigger finger-Hand	M65	M65 Synovitis and tenosynovitis	codeM6534	0	0	0	NaN	0.375296	0.491728	NA	5
R391	164	R39.1 Other difficulties with micturition	R39	R39 Other symptoms and signs involving the urinary system	codeR391	0	0	0	NaN	-0.31439	0.49168	NA	2
M796	136	M79.6 Pain in limb	M79	M79 Other soft tissue disorders- not elsewhere classified	codeM796	23	0	0	1.07524	0.372912	0.491638	0.109229	5
M2578	37	M25.78 Osteophyte (Other)	M25	M25 Other joint disorders- not elsewhere classified	codeM2578	0	0	0	NaN	-0.668692	0.491383	NA	8
A099	1297	A09.9 Gastroenteritis and colitis of unspecified origin	A09	A09 Diarrhoea and gastro-enteritis of presumed infectious origin	codeA099	60	0	0	-0.490922	-0.138329	0.491348	0.0320165	2
M1398	32	M13.98 Arthritis- unspecified (Other)	M13	M13 Other arthritis	codeM1398	0	0	0	NaN	-0.81694	0.49028	NA	6
D033	46	D03.3 Melanoma in situ of other and unspecified parts of face	D03	D03 Melanoma in situ	codeD033	0	0	0	NaN	0.634386	0.489715	NA	12
N839	32	N83.9 Noninflammatory disorder of ovary- Fallopian tube and broad ligament- unspecified	N83	N83 Noninflammatory disorders of ovary- Fallopian tube and broad ligament	codeN839	0	0	0	NaN	-0.701826	0.487947	NA	1
C80	45	C80 Malignant neoplasm without specification of site	C80	C80 Malignant neoplasm without specification of site	codeC80	1	0	0	-2.21111	-0.645992	0.487588	NA	6
M2330	58	M23.30 Other meniscus derangements (Multiple sites)	M23	M23 Internal derangement of knee	codeM2330	0	0	0	NaN	-0.562352	0.487277	NA	1
E890	185	E89.0 Postprocedural hypothyroidism	E89	E89 Postprocedural endocrine and metabolic disorders- not elsewhere classified	codeE890	0	0	0	NaN	-0.288162	0.487132	NA	2
F322	38	F32.2 Severe depressive episode without psychotic symptoms	F32	F32 Depressive episode	codeF322	0	0	0	NaN	0.495366	0.487081	NA	7
H041	78	H04.1 Other disorders of lachrymal gland	H04	H04 Disorders of lachrymal system	codeH041	0	0	0	NaN	0.495458	0.486777	NA	5
O721	160	O72.1 Other immediate postpartum haemorrhage	O72	O72 Postpartum haemorrhage	codeO721	888	1675	0	-1.29446	-0.375673	0.486473	0.0996806	8
T424	45	T42.4 Benzodiazepines	T42	T42 Poisoning by antiepileptic- sedative-hypnotic and anti-Parkinsonism drugs	codeT424	0	0	0	NaN	0.616931	0.486449	NA	12
Y433	58	Y43.3 Other antineoplastic drugs	Y43	Y43 Primarily systemic agents	codeY433	0	0	0	NaN	-0.601838	0.483752	NA	1
Z514	185	Z51.4 Preparatory care for treatment- not elsewhere classified	Z51	Z51 Other medical care	codeZ514	0	0	0	NaN	-0.258535	0.483708	NA	2
F431	34	F43.1 Posttraumatic stress disorder	F43	F43 Reaction to severe stress- and adjustment disorders	codeF431	0	0	0	NaN	-0.741617	0.483092	NA	6
K625	1484	K62.5 Haemorrhage of anus and rectum	K62	K62 Other diseases of anus and rectum	codeK625	0	0	0	NaN	-0.115411	0.482492	NA	2
Z855	434	Z85.5 Personal history of malignant neoplasm of urinary tract	Z85	Z85 Personal history of malignant neoplasm	codeZ855	0	0	0	NaN	-0.211692	0.482035	NA	2
M232	155	M23.2 Derangement of meniscus due to old tear or injury	M23	M23 Internal derangement of knee	codeM232	0	0	0	NaN	0.291663	0.480322	NA	5
T402	49	T40.2 Other opioids	T40	T40 Poisoning by narcotics and psychodysleptics [hallucinogens]	codeT402	0	0	0	NaN	-0.592976	0.479937	NA	4
N926	196	N92.6 Irregular menstruation- unspecified	N92	N92 Excessive- frequent and irregular menstruation	codeN926	0	0	0	NaN	-0.313627	0.477725	NA	2
R208	191	R20.8 Other and unspecified disturbances of skin sensation	R20	R20 Disturbances of skin sensation	codeR208	0	0	0	NaN	-0.299934	0.477512	NA	2
O60	81	O60 Preterm delivery	O60	O60 Preterm delivery	codeO60	0	0	0	NaN	-0.32156	0.475659	NA	2
K550	51	K55.0 Acute vascular disorders of intestine	K55	K55 Vascular disorders of intestine	codeK550	0	0	0	NaN	-0.548272	0.474905	NA	1
M2326	127	M23.26 Derangement of meniscus due to old tear or injury (Other and unspecified lateral meniscus)	M23	M23 Internal derangement of knee	codeM2326	0	0	0	NaN	0.358449	0.473077	NA	5
L892	44	L89.2 Stage III decubitus ulcer	L89	L89 Decubitus ulcer	codeL892	0	0	0	NaN	-0.6239	0.473061	NA	6
I319	78	I31.9 Disease of pericardium- unspecified	I31	I31 Other diseases of pericardium	codeI319	0	0	0	NaN	-0.482388	0.470338	NA	4
C774	41	C77.4 Inguinal and lower limb lymph nodes	C77	C77 Secondary and unspecified malignant neoplasm of lymph nodes	codeC774	0	0	0	NaN	-0.725318	0.46996	NA	6
K402	226	K40.2 Bilateral inguinal hernia- without obstruction or gangrene	K40	K40 Inguinal hernia	codeK402	3	0	0	1.0468	0.30498	0.469613	0.00091307	5
B954	76	B95.4 Other streptococcus as the cause of diseases classified to other chapters	B95	B95 Streptococcus and staphylococcus as the cause of diseases classified to other chapters	codeB954	0	0	0	NaN	-0.445928	0.468431	NA	2
F458	52	F45.8 Other somatoform disorders	F45	F45 Somatoform disorders	codeF458	1	0	0	2.03922	0.652767	0.468193	NA	12
M169	1439	M16.9 Coxarthrosis- unspecified	M16	M16 Coxarthrosis [arthrosis of hip]	codeM169	0	0	0	NaN	-0.110181	0.46545	NA	2
R730	137	R73.0 Abnormal glucose tolerance test	R73	R73 Elevated blood glucose level	codeR730	0	0	0	NaN	-0.365839	0.465309	NA	4
C829	41	C82.9 Follicular non-Hodgkin's lymphoma- unspecified	C82	C82 Follicular [nodular] non-Hodgkin's lymphoma	codeC829	1	0	0	1.76428	0.624647	0.464752	NA	12
K803	42	K80.3 Calculus of bile duct with cholangitis	K80	K80 Cholelithiasis	codeK803	0	0	0	NaN	0.619816	0.464402	NA	12
Z877	53	Z87.7 Personal history of congenital malformations- deformations and chromosomal abnormalities	Z87	Z87 Personal history of other diseases and conditions	codeZ877	44	0	0	-2.28295	-0.600538	0.464202	0.112416	6
J320	59	J32.0 Chronic maxillary sinusitis	J32	J32 Chronic sinusitis	codeJ320	0	0	0	NaN	0.532254	0.46237	NA	5
C343	96	C34.3 Lower lobe- bronchus or lung	C34	C34 Malignant neoplasm of bronchus and lung	codeC343	0	0	0	NaN	-0.410132	0.461403	NA	4
S8280	220	S82.80 Fractures of other parts of lower leg (closed)	S82	S82 Fracture of lower leg- including ankle	codeS8280	0	0	0	NaN	-0.270478	0.46092	NA	2
S8200	38	S82.00 Fracture of patella (closed)	S82	S82 Fracture of lower leg- including ankle	codeS8200	0	0	0	NaN	-0.67124	0.460781	NA	4
M161	543	M16.1 Other primary coxarthrosis	M16	M16 Coxarthrosis [arthrosis of hip]	codeM161	11	0	0	0.526173	0.171433	0.460516	0.0292859	5
Z885	410	Z88.5 Personal history of allergy to narcotic agent	Z88	Z88 Personal history of allergy to drugs- medicaments and biologocal substances	codeZ885	0	0	0	NaN	-0.215289	0.460513	NA	2
B952	41	B95.2 Streptococcus- group D- as the cause of diseases classified to other chapters	B95	B95 Streptococcus and staphylococcus as the cause of diseases classified to other chapters	codeB952	0	0	0	NaN	-0.640924	0.460228	NA	6
Z532	245	Z53.2 Procedure not carried out because of patient's decision for other and unspecified reasons	Z53	Z53 Persons encountering health services for specifie procedures- not carried out	codeZ532	0	0	0	NaN	-0.258694	0.459553	NA	2
Z290	158	Z29.0 Isolation	Z29	Z29 Need for other prophylactic measures	codeZ290	0	0	0	NaN	-0.335691	0.458655	NA	4
N419	80	N41.9 Inflammatory disease of prostate- unspecified	N41	N41 Inflammatory diseases of prostate	codeN419	3	0	0	-1.35352	-0.281624	0.458597	0.0520248	2
H028	69	H02.8 Other specified disorders of eyelid	H02	H02 Other disorders of eyelid	codeH028	0	0	0	NaN	0.466642	0.457513	NA	5
M774	41	M77.4 Metatarsalgia	M77	M77 Other enthesopathies	codeM774	0	0	0	NaN	-0.51115	0.457436	NA	1
I771	90	I77.1 Stricture of artery	I77	I77 Other disorders of arteries and arterioles	codeI771	51	0	0	-1.99325	-0.463932	0.456743	0.135234	8
K703	37	K70.3 Alcoholic cirrhosis of liver	K70	K70 Alcoholic liver disease	codeK703	18	0	0	-2.33455	-0.762773	0.456224	0.0689247	6
R400	60	R40.0 Somnolence	R40	R40 Somnolence- stupor and coma	codeR400	4	0	0	-1.97938	-0.544661	0.454573	0.0409885	8
C539	33	C53.9 Cervix uteri- unspecified	C53	C53 Malignant neoplasm of cervix uteri	codeC539	0	0	0	NaN	-0.69438	0.453846	NA	6
K449	4008	K44.9 Diaphragmatic hernia without obstruction or gangrene	K44	K44 Diaphragmatic hernia	codeK449	91	0	0	-0.20064	-0.0712125	0.452727	0.00917137	3
S2240	160	S22.40 Multiple fractures of ribs (closed)	S22	S22 Fracture of rib(s)- sternum and thoracic spine	codeS2240	0	0	0	NaN	0.242441	0.452101	NA	5
M1907	76	M19.07 Primary arthrosis of other joints (Ankle and foot)	M19	M19 Other arthrosis	codeM1907	0	0	0	NaN	-0.459105	0.451479	NA	4
Z349	89	Z34.9 Supervision of normal pregnancy- unspecified	Z34	Z34 Supervision of normal pregnancy	codeZ349	0	0	0	NaN	-0.42419	0.450632	NA	4
Z881	838	Z88.1 Personal history of allergy to other antibiotic agents	Z88	Z88 Personal history of allergy to drugs- medicaments and biologocal substances	codeZ881	0	0	0	NaN	-0.126881	0.450403	NA	2
T858	52	T85.8 Other complications of internal prosthetic devices- implants and grafts- not elsewhere classified	T85	T85 Complications of other internal prosthetic devices- implants and grafts	codeT858	3	0	0	1.56186	0.511194	0.450286	0.0921337	5
M5457	101	M54.57 Low back pain (Lumbosacral region)	M54	M54 Dorsalgia	codeM5457	0	0	0	NaN	0.379204	0.449942	NA	5
N701	42	N70.1 Chronic salpingitis and oophoritis	N70	N70 Salpingitis and oophoritis	codeN701	0	0	0	NaN	-0.547485	0.449582	NA	8
Z901	451	Z90.1 Acquired absence of breast(s)	Z90	Z90 Acquired absence of organs- not elsewhere classified	codeZ901	0	0	0	NaN	-0.170154	0.448191	NA	2
I255	49	I25.5 Ischaemic cardiomyopathy	I25	I25 Chronic ischaemic heart disease	codeI255	0	0	0	NaN	-0.516161	0.447975	NA	8
I459	32	I45.9 Conduction disorder- unspecified	I45	I45 Other conduction disorders	codeI459	0	0	0	NaN	0.640732	0.447742	NA	12
K227	552	K22.7 Barrett's oesophagus	K22	K22 Other diseases of oesophagus	codeK227	0	0	0	NaN	0.165002	0.447315	NA	5
N852	156	N85.2 Hypertrophy of uterus	N85	N85 Other noninflammatory disorders of uterus- except cervix	codeN852	0	0	0	NaN	0.298354	0.447303	NA	5
L899	59	L89.9 Decubitus ulcer and pressure area- unspecified	L89	L89 Decubitus ulcer	codeL899	3	0	0	-1.83367	-0.387411	0.446464	0.026989	8
Z882	150	Z88.2 Personal history of allergy to sulphonamides	Z88	Z88 Personal history of allergy to drugs- medicaments and biologocal substances	codeZ882	0	0	0	NaN	-0.323101	0.446271	NA	2
J849	83	J84.9 Interstitial pulmonary disease- unspecified	J84	J84 Other interstitial pulmonary diseases	codeJ849	0	0	0	NaN	-0.432119	0.445787	NA	4
Z967	56	Z96.7 Presence of other bone and tendon implants	Z96	Z96 Presence of other functional implants	codeZ967	0	0	0	NaN	-0.489044	0.444265	NA	8
K801	672	K80.1 Calculus of gallbladder with other cholecystitis	K80	K80 Cholelithiasis	codeK801	12	0	0	-0.464615	-0.13804	0.443858	0.0205835	3
H811	96	H81.1 Benign paroxysmal vertigo	H81	H81 Disorders of vestibular function	codeH811	0	0	0	NaN	0.397881	0.442926	NA	5
C159	107	C15.9 Oesophagus- unspecified	C15	C15 Malignant neoplasm of oesophagus	codeC159	0	0	0	NaN	-0.3883	0.442741	NA	2
Z450	98	Z45.0 Adjustment and management of cardiac pacemaker	Z45	Z45 Adjustment and management of implanted device	codeZ450	9	0	0	-1.94018	-0.454537	0.441767	0.0487885	4
K253	36	K25.3 Acute without haemorrhage or perforation	K25	K25 Gastric ulcer	codeK253	0	0	0	NaN	-0.66912	0.439964	NA	1
Z955	957	Z95.5 Presence of coronary angioplasty implant and graft	Z95	Z95 Presence of cardiac and vascular implants and grafts	codeZ955	5	0	0	-0.472227	-0.143573	0.439054	0.0123992	2
R21	302	R21 Rash and other nonspecific skin eruption	R21	R21 Rash and other nonspecific skin eruption	codeR21	0	0	0	NaN	-0.231325	0.436377	NA	2
R35	447	R35 Polyuria	R35	R35 Polyuria	codeR35	0	0	0	NaN	-0.188521	0.436187	NA	2
G402	38	G40.2 Localisation-related (focal) (partial) symptomatic epilepsy and epileptic syndromes with complex partial seizures	G40	G40 Epilepsy	codeG402	20	0	0	-2.54697	-0.565539	0.435603	0.153252	8
Z833	70	Z83.3 Family history of diabetes mellitus	Z83	Z83 Family history of other specific disorders	codeZ833	0	0	0	NaN	0.465331	0.434267	NA	5
Z466	699	Z46.6 Fitting and adjustment of urinary device	Z46	Z46 Fitting and adjustment of other devices	codeZ466	0	0	0	NaN	-0.147076	0.433199	NA	2
M4796	100	M47.96 Spondylosis- unspecified (Lumbar region)	M47	M47 Spondylosis	codeM4796	44	0	0	-1.46915	-0.418596	0.432278	0.0701757	4
I801	59	I80.1 Phlebitis and thrombophlebitis of femoral vein	I80	I80 Phlebitis and thrombophlebitis	codeI801	0	0	0	NaN	0.289858	0.43179	NA	7
C782	89	C78.2 Secondary malignant neoplasm of pleura	C78	C78 Secondary malignant neoplasm of respiratory and digestive organs	codeC782	6	0	0	-1.64879	-0.386328	0.4314	0.0396799	4
I361	36	I36.1 Nonrheumatic tricuspid (valve) insufficiency	I36	I36 Nonrheumatic tricuspid valve disorders	codeI361	0	0	0	NaN	-0.663136	0.431213	NA	1
R590	308	R59.0 Localised enlarged lymph nodes	R59	R59 Enlarged lymph nodes	codeR590	1	0	0	-0.638886	-0.13478	0.431091	NA	2
O321	87	O32.1 Maternal care for breech presentation	O32	O32 Maternal care for known or suspected malpresentation of foetus	codeO321	0	0	0	NaN	-0.43348	0.431062	NA	4
L299	48	L29.9 Pruritus- unspecified	L29	L29 Pruritus	codeL299	0	0	0	NaN	-0.540347	0.430155	NA	1
M4807	51	M48.07 Spinal stenosis (Lumbosacral region)	M48	M48 Other spondylopathies	codeM4807	0	0	0	NaN	-0.439667	0.430035	NA	2
K123	69	K12.3 Oral mucositis (ulcerative)	K12	K12 Stomatitis and related lesions	codeK123	1	0	0	2.45752	0.495266	0.429028	NA	5
H330	66	H33.0 Retinal detachment with retinal break	H33	H33 Retinal detachments and breaks	codeH330	5	0	0	-1.93515	-0.482638	0.428344	0.059209	2
K429	533	K42.9 Umbilical hernia without obstruction or gangrene	K42	K42 Umbilical hernia	codeK429	0	0	0	NaN	-0.159468	0.427436	NA	2
I214	348	I21.4 Acute subendocardial myocardial infarction	I21	I21 Acute myocardial infarction	codeI214	0	0	0	NaN	0.17677	0.425929	NA	3
Z859	40	Z85.9 Personal history of malignant neoplasm- unspecified	Z85	Z85 Personal history of malignant neoplasm	codeZ859	0	0	0	NaN	-0.581279	0.423495	NA	8
I634	36	I63.4 Cerebral infarction due to embolism of cerebral arteries	I63	I63 Cerebral infarction	codeI634	0	0	0	NaN	-0.478564	0.423434	NA	8
H348	31	H34.8 Other retinal vascular occlusions	H34	H34 Retinal vascular occlusions	codeH348	0	0	0	NaN	-0.700158	0.423042	NA	6
M503	67	M50.3 Other cervical disk degeneration	M50	M50 Cervical disk disorders	codeM503	0	0	0	NaN	-0.430372	0.422462	NA	4
M171	652	M17.1 Other primary gonarthrosis	M17	M17 Gonarthrosis [arthrosis of knee]	codeM171	0	0	0	NaN	-0.139508	0.422419	NA	2
I456	32	I45.6 Preexcitation syndrome	I45	I45 Other conduction disorders	codeI456	0	0	0	NaN	-0.693167	0.420166	NA	6
D223	190	D22.3 Melanocytic naevi of other and unspecified parts of face	D22	D22 Melanocytic naevi	codeD223	0	0	0	NaN	0.264879	0.420138	NA	5
C508	56	C50.8 Overlapping lesion of breast	C50	C50 Malignant neoplasm of breast	codeC508	0	0	0	NaN	0.498009	0.41895	NA	5
Z933	177	Z93.3 Colostomy status	Z93	Z93 Artificial opening status	codeZ933	0	0	0	NaN	-0.261441	0.418782	NA	2
K810	105	K81.0 Acute cholecystitis	K81	K81 Cholecystitis	codeK810	0	0	0	NaN	-0.433472	0.417333	NA	9
K430	31	K43.0 Ventral hernia with obstruction- without gangrene	K43	K43 Ventral hernia	codeK430	0	0	0	NaN	-0.678782	0.416561	NA	6
M1901	52	M19.01 Primary arthrosis of other joints (Shoulder region)	M19	M19 Other arthrosis	codeM1901	0	0	0	NaN	0.486629	0.416409	NA	5
M512	415	M51.2 Other specified intervertebral disk displacement	M51	M51 Other intervertebral disk disorders	codeM512	7	0	0	-0.766176	-0.20438	0.416265	0.0369788	2
M2575	51	M25.75 Osteophyte (Pelvic region and thigh)	M25	M25 Other joint disorders- not elsewhere classified	codeM2575	88	0	0	2.12781	0.606501	0.413318	0.0820504	12
O368	121	O36.8 Maternal care for other specified foetal problems	O36	O36 Maternal care for other known or suspected foetal problems	codeO368	0	0	0	NaN	-0.0740151	0.411415	NA	7
S4210	39	S42.10 Fracture of scapula (closed)	S42	S42 Fracture of shoulder and upper arm	codeS4210	0	0	0	NaN	0.491921	0.410812	NA	5
S2230	66	S22.30 Fracture of rib (closed)	S22	S22 Fracture of rib(s)- sternum and thoracic spine	codeS2230	0	0	0	NaN	0.368603	0.41071	NA	5
Z908	86	Z90.8 Acquired absence of other organs	Z90	Z90 Acquired absence of organs- not elsewhere classified	codeZ908	177	0	0	-1.92387	-0.402148	0.410664	0.151981	2
Z305	155	Z30.5 Surveillance of (intra-uterine) contraceptive device	Z30	Z30 Contraceptive management	codeZ305	0	0	0	NaN	-0.326316	0.408415	NA	4
Z751	143	Z75.1 Person awaiting admission to adequate facility elsewhere	Z75	Z75 Problems related to medical facilities and other health care	codeZ751	0	0	0	NaN	0.1705	0.407793	NA	7
N854	106	N85.4 Malposition of uterus	N85	N85 Other noninflammatory disorders of uterus- except cervix	codeN854	0	0	0	NaN	-0.384542	0.406751	NA	4
K900	265	K90.0 Coeliac disease	K90	K90 Intestinal malabsorption	codeK900	0	0	0	NaN	-0.229309	0.406182	NA	2
M542	159	M54.2 Cervicalgia	M54	M54 Dorsalgia	codeM542	0	0	0	NaN	-0.281933	0.406074	NA	2
M181	44	M18.1 Other primary arthrosis of first carpometacarpal joint	M18	M18 Arthrosis of first carpometacarpal joint	codeM181	1	0	0	1.68677	0.483264	0.404982	NA	5
Z121	1428	Z12.1 Special screening examination for neoplasm of intestinal tract	Z12	Z12 Special screening examination for neoplasms	codeZ121	0	0	0	NaN	0.100937	0.404293	NA	3
D682	46	D68.2 Hereditary deficiency of other clotting factors	D68	D68 Other coagulation defects	codeD682	0	0	0	NaN	0.535555	0.403867	NA	5
S6260	112	S62.60 Fracture of other finger (closed)	S62	S62 Fracture at wrist and hand level	codeS6260	0	0	0	NaN	-0.272961	0.403654	NA	9
M771	40	M77.1 Lateral epicondylitis	M77	M77 Other enthesopathies	codeM771	0	0	0	NaN	0.462521	0.401397	NA	5
I64	92	I64 Stroke- not specified as haemorrhage or infarction	I64	I64 Stroke- not specified as haemorrhage or infarction	codeI64	151	0	0	-1.89233	-0.44198	0.400965	0.151114	4
K267	36	K26.7 Chronic without haemorrhage or perforation	K26	K26 Duodenal ulcer	codeK267	0	0	0	NaN	-0.390332	0.400496	NA	8
S519	32	S51.9 Open wound of forearm- part unspecified	S51	S51 Open wound of forearm	codeS519	1	0	0	-3.39259	-0.641253	0.399758	NA	6
L089	181	L08.9 Local infection of skin and subcutaneous tissue- unspecified	L08	L08 Other local infections of skin and subcutaneous tissue	codeL089	0	0	0	NaN	-0.250092	0.399711	NA	2
Z478	32	Z47.8 Other specified orthopaedic follow-up care	Z47	Z47 Other orthopaedic follow-up care	codeZ478	0	0	0	NaN	-0.556065	0.399029	NA	1
R945	646	R94.5 Abnormal results of liver function studies	R94	R94 Abnormal results of function studies	codeR945	0	0	0	NaN	-0.147679	0.398744	NA	2
E739	31	E73.9 Lactose intolerance- unspecified	E73	E73 Lactose intolerance	codeE739	0	0	0	NaN	-0.640019	0.398546	NA	1
N645	58	N64.5 Other signs and symptoms in breast	N64	N64 Other disorders of breast	codeN645	0	0	0	NaN	-0.505631	0.398516	NA	4
C672	54	C67.2 Lateral wall of bladder	C67	C67 Malignant neoplasm of bladder	codeC672	2	0	0	-1.5633	-0.497405	0.398063	9.32E-05	4
S399	42	S39.9 Unspecified injury of abdomen- lower back and pelvis	S39	S39 Other and unspecified injuries of abdomen- lower back and pelvis	codeS399	0	0	0	NaN	0.424828	0.397685	NA	5
F99	32	F99 Mental disorder- not otherwise specified	F99	F99 Mental disorder- not otherwise specified	codeF99	7	0	0	-2.48975	-0.682481	0.397577	0.0583834	6
F019	45	F01.9 Vascular dementia- unspecified	F01	F01 Vascular dementia	codeF019	0	0	0	NaN	-0.510065	0.396996	NA	8
N302	104	N30.2 Other chronic cystitis	N30	N30 Cystitis	codeN302	26	0	0	-1.93515	-0.34355	0.396472	0.0745792	8
D414	72	D41.4 Bladder	D41	D41 Neoplasm of uncertain or unknown behaviour of urinary organs	codeD414	0	0	0	NaN	-0.433169	0.396167	NA	1
R042	235	R04.2 Haemoptysis	R04	R04 Haemorrhage from respiratory passages	codeR042	0	0	0	NaN	-0.232874	0.396076	NA	2
N938	119	N93.8 Other specified abnormal uterine and vaginal bleeding	N93	N93 Other abnormal uterine and vaginal bleeding	codeN938	0	0	0	NaN	0.317547	0.394265	NA	5
M653	255	M65.3 Trigger finger	M65	M65 Synovitis and tenosynovitis	codeM653	0	0	0	NaN	0.185916	0.393803	NA	5
K219	3268	K21.9 Gastro-oesophageal reflux disease without oesophagitis	K21	K21 Gastro-oesophageal reflux disease	codeK219	2	0	0	-0.224369	-0.0619911	0.393598	0.00212109	3
Z513	161	Z51.3 Blood transfusion without reported diagnosis	Z51	Z51 Other medical care	codeZ513	13	0	0	-1.29979	-0.110578	0.392984	0.0843898	2
K263	33	K26.3 Acute without haemorrhage or perforation	K26	K26 Duodenal ulcer	codeK263	0	0	0	NaN	-0.541574	0.391728	NA	8
R458	87	R45.8 Other symptoms and signs involving emotional state	R45	R45 Symptoms and signs involving emotional state	codeR458	0	0	0	NaN	0.359304	0.390935	NA	5
Z458	136	Z45.8 Adjustment and management of other implanted devices	Z45	Z45 Adjustment and management of implanted device	codeZ458	0	0	0	NaN	-0.326572	0.390463	NA	4
R600	294	R60.0 Localised oedema	R60	R60 Oedema- not elsewhere classified	codeR600	0	0	0	NaN	-0.200403	0.389389	NA	2
Z031	79	Z03.1 Observation for suspected malignant neoplasm	Z03	Z03 Medical observation and evaluation for suspected diseases and conditions	codeZ031	0	0	0	NaN	-0.39313	0.388916	NA	4
R522	44	R52.2 Other chronic pain	R52	R52 Pain- not elsewhere classified	codeR522	0	0	0	NaN	-0.444373	0.388636	NA	1
R935	81	R93.5 Abnormal findings on diagnostic imaging of other abdominal regions- including retroperitoneum	R93	R93 Abnormal findings on diagnostic imaging of other body structures	codeR935	0	0	0	NaN	-0.349693	0.388358	NA	9
K048	49	K04.8 Radicular cyst	K04	K04 Diseases of pulp and periapical tissues	codeK048	0	0	0	NaN	0.49574	0.38771	NA	5
M858	278	M85.8 Other specified disorders of bone density and structure	M85	M85 Other disorders of bone density and structure	codeM858	0	0	0	NaN	-0.1974	0.387525	NA	2
J869	37	J86.9 Pyothorax without fistula	J86	J86 Pyothorax	codeJ869	0	0	0	NaN	-0.444686	0.386857	NA	1
I7020	69	I70.20 Atherosclerosis of arteries of extremities (without gangrene)	I70	I70 Atherosclerosis	codeI7020	0	0	0	NaN	-0.403666	0.383629	NA	4
O702	31	O70.2 Third degree perineal laceration during delivery	O70	O70 Perineal laceration during delivery	codeO702	0	0	0	NaN	-0.588017	0.383248	NA	1
T181	42	T18.1 Foreign body in oesophagus	T18	T18 Foreign body in alimentary tract	codeT181	0	0	0	NaN	-0.542313	0.382509	NA	4
K137	311	K13.7 Other and unspecified lesions of oral mucosa	K13	K13 Other diseases of lip and oral mucosa	codeK137	0	0	0	NaN	-0.219322	0.381462	NA	2
O034	96	O03.4 Incomplete- without complication	O03	O03 Spontaneous abortion	codeO034	0	0	0	NaN	-0.351125	0.380924	NA	4
M751	554	M75.1 Rotator cuff syndrome	M75	M75 Shoulder lesions	codeM751	0	0	0	NaN	-0.158737	0.38068	NA	2
G576	155	G57.6 Lesion of plantar nerve	G57	G57 Mononeuropathies of lower limb	codeG576	0	0	0	NaN	-0.270342	0.380598	NA	2
M678	94	M67.8 Other specified disorders of synovium and tendon	M67	M67 Other disorders of synovium and tendon	codeM678	0	0	0	NaN	0.353657	0.380513	NA	5
J348	304	J34.8 Other specified disorders of nose and nasal sinuses	J34	J34 Other disorders of nose and nasal sinuses	codeJ348	0	0	0	NaN	-0.211988	0.380209	NA	2
M1397	71	M13.97 Arthritis- unspecified (Ankle and foot)	M13	M13 Other arthritis	codeM1397	0	0	0	NaN	-0.429431	0.379959	NA	4
J301	361	J30.1 Allergic rhinitis due to pollen	J30	J30 Vasomotor and allergic rhinitis	codeJ301	0	0	0	NaN	0.175161	0.378306	NA	5
Z952	128	Z95.2 Presence of prosthetic heart valve	Z95	Z95 Presence of cardiac and vascular implants and grafts	codeZ952	0	0	0	NaN	-0.243101	0.378112	NA	2
K562	120	K56.2 Volvulus	K56	K56 Paralytic ileus and intestinal obstruction without hernia	codeK562	0	0	0	NaN	0.289873	0.37712	NA	5
K572	83	K57.2 Diverticular disease of large intestine with perforation and abscess	K57	K57 Diverticular disease of intestine	codeK572	0	0	0	NaN	-0.371602	0.376586	NA	4
D259	940	D25.9 Leiomyoma of uterus- unspecified	D25	D25 Leiomyoma of uterus	codeD259	0	0	0	NaN	-0.127491	0.37629	NA	2
R934	45	R93.4 Abnormal findings on diagnostic imaging of urinary organs	R93	R93 Abnormal findings on diagnostic imaging of other body structures	codeR934	0	0	0	NaN	0.540622	0.375693	NA	5
M518	33	M51.8 Other specified intervertebral disk disorders	M51	M51 Other intervertebral disk disorders	codeM518	0	0	0	NaN	-0.570183	0.375479	NA	1
N921	285	N92.1 Excessive and frequent menstruation with irregular cycle	N92	N92 Excessive- frequent and irregular menstruation	codeN921	0	0	0	NaN	-0.190052	0.37424	NA	2
R238	54	R23.8 Other and unspecified skin changes	R23	R23 Other skin changes	codeR238	0	0	0	NaN	-0.480656	0.374147	NA	2
Z904	1342	Z90.4 Acquired absence of other parts of digestive tract	Z90	Z90 Acquired absence of organs- not elsewhere classified	codeZ904	0	0	0	NaN	-0.0930108	0.373771	NA	2
Z863	92	Z86.3 Personal history of endocrine- nutritional and metabolic diseases	Z86	Z86 Personal history of certain other diseases	codeZ863	0	0	0	NaN	-0.35514	0.372726	NA	4
Z368	40	Z36.8 Other antenatal screening	Z36	Z36 Antenatal screening	codeZ368	0	0	0	NaN	-0.576517	0.3727	NA	1
C788	60	C78.8 Secondary malignant neoplasm of other and unspecified digestive organs	C78	C78 Secondary malignant neoplasm of respiratory and digestive organs	codeC788	0	0	0	NaN	0.402229	0.37247	NA	5
K291	120	K29.1 Other acute gastritis	K29	K29 Gastritis and duodenitis	codeK291	0	0	0	NaN	-0.317361	0.372276	NA	2
K296	979	K29.6 Other gastritis	K29	K29 Gastritis and duodenitis	codeK296	0	0	0	NaN	-0.104263	0.371314	NA	2
J304	39	J30.4 Allergic rhinitis- unspecified	J30	J30 Vasomotor and allergic rhinitis	codeJ304	0	0	0	NaN	-0.555432	0.370741	NA	6
C189	126	C18.9 Colon- unspecified	C18	C18 Malignant neoplasm of colon	codeC189	0	0	0	NaN	-0.269771	0.368699	NA	2
R478	131	R47.8 Other and unspecified speech disturbances	R47	R47 Speech disturbances- not elsewhere classified	codeR478	1	0	0	-1.6511	-0.296297	0.368319	NA	2
H264	104	H26.4 After-cataract	H26	H26 Other cataract	codeH264	0	0	0	NaN	-0.336382	0.367275	NA	2
F050	35	F05.0 Delirium not superimposed on dementia- so described	F05	F05 Delirium- not induced by alcohol and other psychoactive substances	codeF050	0	0	0	NaN	-0.551363	0.367209	NA	1
K30	1349	K30 Dyspepsia	K30	K30 Dyspepsia	codeK30	1	0	0	-0.341807	-0.0898904	0.366641	NA	3
M1994	228	M19.94 Arthrosis- unspecified (Hand)	M19	M19 Other arthrosis	codeM1994	0	0	0	NaN	0.192282	0.366024	NA	5
L050	32	L05.0 Pilonidal cyst with abscess	L05	L05 Pilonidal cyst	codeL050	0	0	0	NaN	0.579943	0.365408	NA	12
K830	108	K83.0 Cholangitis	K83	K83 Other diseases of biliary tract	codeK830	0	0	0	NaN	-0.329655	0.364985	NA	4
D180	212	D18.0 Haemangioma- any site	D18	D18 Haemangioma and lymphangioma- any site	codeD180	0	0	0	NaN	-0.240179	0.363562	NA	2
K635	2287	K63.5 Polyp of colon	K63	K63 Other diseases of intestine	codeK635	0	0	0	NaN	-0.0720643	0.36302	NA	3
R688	47	R68.8 Other specified general symptoms and signs	R68	R68 Other general symptoms and signs	codeR688	0	0	0	NaN	-0.485782	0.362702	NA	4
M7962	51	M79.62 Pain in limb (Upper arm)	M79	M79 Other soft tissue disorders- not elsewhere classified	codeM7962	0	0	0	NaN	-0.445713	0.362499	NA	1
Y838	48	Y83.8 Other surgical procedures	Y83	Y83 Surgical operation and other surgical procedures as the cause of abnormal reaction of the patient- or of later complication- without mention of misadventure at the time of the procedure	codeY838	12	0	0	3.09609	0.546265	0.36244	0.104834	12
Z739	63	Z73.9 Problem related to life-management difficulty- unspecified	Z73	Z73 Problems related to life-management difficulty	codeZ739	0	0	0	NaN	-0.361173	0.362293	NA	8
Z954	147	Z95.4 Presence of other heart-valve replacement	Z95	Z95 Presence of cardiac and vascular implants and grafts	codeZ954	0	0	0	NaN	-0.179501	0.361951	NA	2
S000	90	S00.0 Superficial injury of scalp	S00	S00 Superficial injury of head	codeS000	27	0	0	1.75323	0.385293	0.361434	0.119975	5
N61	40	N61 Inflammatory disorders of breast	N61	N61 Inflammatory disorders of breast	codeN61	0	0	0	NaN	-0.534085	0.36101	NA	1
N871	52	N87.1 Moderate cervical dysplasia	N87	N87 Dysplasia of cervix uteri	codeN871	0	0	0	NaN	0.265037	0.360147	NA	7
N888	120	N88.8 Other specified noninflammatory disorders of cervix uteri	N88	N88 Other noninflammatory disorders of cervix uteri	codeN888	0	0	0	NaN	-0.342205	0.359794	NA	4
R104	2188	R10.4 Other and unspecified abdominal pain	R10	R10 Abdominal and pelvic pain	codeR104	0	0	0	NaN	-0.0741226	0.359565	NA	3
B968	486	B96.8 Other specified bacterial agents as the cause of diseases classified to other chapters	B96	B96 Other bacterial agents as the cause of diseases classified to other chapters	codeB968	0	0	0	NaN	-0.1645	0.359424	NA	2
D125	883	D12.5 Sigmoid colon	D12	D12 Benign neoplasm of colon- rectum- anus and anal canal	codeD125	0	0	0	NaN	0.082497	0.359119	NA	3
I890	116	I89.0 Lymphoedema- not elsewhere classified	I89	I89 Other non-infective disorders of lymphatic vessels and lymph nodes	codeI890	0	0	0	NaN	-0.31481	0.358696	NA	2
D509	1072	D50.9 Iron deficiency anaemia- unspecified	D50	D50 Iron deficiency anaemia	codeD509	0	0	0	NaN	-0.107238	0.358599	NA	2
S610	266	S61.0 Open wound of finger(s) without damage to nail	S61	S61 Open wound of wrist and hand	codeS610	1	0	0	-0.720994	-0.216318	0.358164	NA	2
Z511	1010	Z51.1 Chemotherapy session for neoplasm	Z51	Z51 Other medical care	codeZ511	0	0	0	NaN	-0.101502	0.35785	NA	2
R55	1353	R55 Syncope and collapse	R55	R55 Syncope and collapse	codeR55	0	0	0	NaN	0.0465956	0.357115	NA	3
K350	75	K35.0 Acute appendicitis with generalised peritonitis	K35	K35 Acute appendicitis	codeK350	0	0	0	NaN	0.314906	0.356561	NA	7
T845	66	T84.5 Infection and inflammatory reaction due to internal joint prosthesis	T84	T84 Complications of internal orthopaedic prosthetic devices- implants and grafts	codeT845	0	0	0	NaN	-0.452729	0.355909	NA	4
J939	124	J93.9 Pneumothorax- unspecified	J93	J93 Pneumothorax	codeJ939	0	0	0	NaN	-0.273694	0.355498	NA	2
R599	37	R59.9 Enlarged lymph nodes- unspecified	R59	R59 Enlarged lymph nodes	codeR599	0	0	0	NaN	-0.490696	0.354964	NA	1
M2324	39	M23.24 Derangement of meniscus due to old tear or injury (Lateral collateral ligament or Anterior horn of lateral meniscus)	M23	M23 Internal derangement of knee	codeM2324	0	0	0	NaN	-0.539337	0.353783	NA	6
K859	114	K85.9 Acute pancreatitis- unspecified	K85	K85 Acute pancreatitis	codeK859	0	0	0	NaN	-0.286613	0.353167	NA	2
K297	2047	K29.7 Gastritis- unspecified	K29	K29 Gastritis and duodenitis	codeK297	0	0	0	NaN	-0.0723146	0.353147	NA	3
R194	1826	R19.4 Change in bowel habit	R19	R19 Other symptoms and signs involving the digestive system and abdomen	codeR194	0	0	0	NaN	0.0493888	0.352569	NA	3
Z048	74	Z04.8 Examination and observation for other specified reasons	Z04	Z04 Examination and observation for other reasons	codeZ048	9	0	0	-2.28722	-0.382143	0.352244	0.112316	2
A047	96	A04.7 Enterocolitis due to Clostridium difficile	A04	A04 Other bacterial intestinal infections	codeA047	37	0	0	1.37384	0.366716	0.351144	0.319096	5
K121	60	K12.1 Other forms of stomatitis	K12	K12 Stomatitis and related lesions	codeK121	0	0	0	NaN	-0.367441	0.35088	NA	1
J343	225	J34.3 Hypertrophy of nasal turbinates	J34	J34 Other disorders of nose and nasal sinuses	codeJ343	0	0	0	NaN	-0.189746	0.350412	NA	2
H024	64	H02.4 Ptosis of eyelid	H02	H02 Other disorders of eyelid	codeH024	0	0	0	NaN	-0.434006	0.350119	NA	4
R195	415	R19.5 Other fecal abnormalities	R19	R19 Other symptoms and signs involving the digestive system and abdomen	codeR195	0	0	0	NaN	-0.161066	0.350012	NA	2
N898	120	N89.8 Other specified noninflammatory disorders of vagina	N89	N89 Other noninflammatory disorders of vagina	codeN898	0	0	0	NaN	-0.232643	0.34978	NA	9
C64	174	C64 Malignant neoplasm of kidney- except renal pelvis	C64	C64 Malignant neoplasm of kidney- except renal pelvis	codeC64	0	0	0	NaN	-0.246735	0.348193	NA	2
I208	194	I20.8 Other forms of angina pectoris	I20	I20 Angina pectoris	codeI208	8	0	0	0.97616	0.235419	0.346777	0.0288298	5
K088	120	K08.8 Other specified disorders of teeth and supporting structures	K08	K08 Other disorders of teeth and supporting structures	codeK088	2	0	0	1.14165	-0.183751	0.346335	0.00860707	2
R030	207	R03.0 Elevated blood-pressure reading- without diagnosis of hypertension	R03	R03 Abnormal blood-pressure reading- without diagnosis	codeR030	0	0	0	NaN	-0.233329	0.345445	NA	2
M255	186	M25.5 Pain in joint	M25	M25 Other joint disorders- not elsewhere classified	codeM255	8	0	0	1.00301	0.223497	0.345347	0.205172	5
G309	142	G30.9 Alzheimer's disease- unspecified	G30	G30 Alzheimer's disease	codeG309	0	0	0	NaN	-0.236028	0.345224	NA	2
D508	419	D50.8 Other iron deficiency anaemias	D50	D50 Iron deficiency anaemia	codeD508	0	0	0	NaN	-0.109148	0.344892	NA	3
Z098	326	Z09.8 Follow-up examination after other treatment for other conditions	Z09	Z09 Follow-up examination after treatment for conditions other than malignant neoplasms	codeZ098	0	0	0	NaN	-0.168431	0.344658	NA	2
T855	69	T85.5 Mechanical complication of gastro-intestinal prosthetic devices- implants and grafts	T85	T85 Complications of other internal prosthetic devices- implants and grafts	codeT855	0	0	0	NaN	-0.303536	0.342868	NA	2
D377	31	D37.7 Other digestive organs	D37	D37 Neoplasm of uncertain or unknown behaviour of oral cavity and digestive organs	codeD377	0	0	0	NaN	-0.551266	0.34259	NA	4
Z090	757	Z09.0 Follow-up examination after surgery for other conditions	Z09	Z09 Follow-up examination after treatment for conditions other than malignant neoplasms	codeZ090	0	0	0	NaN	-0.125723	0.34156	NA	2
M0690	139	M06.90 Rheumatoid arthritis- unspecified (Multiple sites)	M06	M06 Other rheumatoid arthritis	codeM0690	0	0	0	NaN	-0.243075	0.341381	NA	2
M478	93	M47.8 Other spondylosis	M47	M47 Spondylosis	codeM478	39	0	0	1.39762	0.250396	0.341274	0.113477	7
M8190	43	M81.90 Osteoporosis- unspecified (Multiple sites)	M81	M81 Osteoporosis without pathological fracture	codeM8190	0	0	0	NaN	-0.549639	0.339876	NA	4
M2321	58	M23.21 Derangement of meniscus due to old tear or injury (Anterior cruciate ligament or Anterior horn of medial meniscus)	M23	M23 Internal derangement of knee	codeM2321	0	0	0	NaN	-0.398093	0.339649	NA	4
O756	42	O75.6 Delayed delivery after spontaneous or unspecified rupture of membranes	O75	O75 Other complications of labour and delivery- not elsewhere classified	codeO756	0	0	0	NaN	0.367738	0.339293	NA	7
M1396	156	M13.96 Arthritis- unspecified (Lower leg)	M13	M13 Other arthritis	codeM1396	0	0	0	NaN	0.227714	0.338301	NA	5
Z861	440	Z86.1 Personal history of infectious and parasitic diseases	Z86	Z86 Personal history of certain other diseases	codeZ861	0	0	0	NaN	-0.0965694	0.338002	NA	3
H020	33	H02.0 Entropion and trichiasis of eyelid	H02	H02 Other disorders of eyelid	codeH020	0	0	0	NaN	0.131312	0.337815	NA	9
J180	35	J18.0 Bronchopneumonia- unspecified	J18	J18 Pneumonia- organism unspecified	codeJ180	0	0	0	NaN	-0.564297	0.337601	NA	6
B961	85	B96.1 Klebsiella pneumoniae [K. pneumoniae] as the cause of diseases classified to other chapters	B96	B96 Other bacterial agents as the cause of diseases classified to other chapters	codeB961	0	0	0	NaN	-0.183591	0.337518	NA	9
C221	46	C22.1 Intrahepatic bile duct carcinoma	C22	C22 Malignant neoplasm of liver and intrahepatic bile ducts	codeC221	0	0	0	NaN	0.48657	0.337325	NA	7
I830	38	I83.0 Varicose veins of lower extremities with ulcer	I83	I83 Varicose veins of lower extremities	codeI830	3	0	0	1.92082	0.130382	0.337264	0.0455525	7
M7909	35	M79.09 Rheumatism- unspecified (Site unspecified)	M79	M79 Other soft tissue disorders- not elsewhere classified	codeM7909	0	0	0	NaN	-0.569753	0.335409	NA	4
N608	45	N60.8 Other benign mammary dysplasias	N60	N60 Benign mammary dysplasia	codeN608	0	0	0	NaN	-0.43094	0.335179	NA	1
N72	115	N72 Inflammatory disease of cervix uteri	N72	N72 Inflammatory disease of cervix uteri	codeN72	0	0	0	NaN	-0.315433	0.33506	NA	4
C773	298	C77.3 Axillary and upper limb lymph nodes	C77	C77 Secondary and unspecified malignant neoplasm of lymph nodes	codeC773	0	0	0	NaN	0.147783	0.334835	NA	5
N303	32	N30.3 Trigonitis	N30	N30 Cystitis	codeN303	0	0	0	NaN	-0.521622	0.334587	NA	1
D090	31	D09.0 Bladder	D09	D09 Carcinoma in situ of other and unspecified sites	codeD090	0	0	0	NaN	-0.412061	0.333734	NA	8
J342	512	J34.2 Deviated nasal septum	J34	J34 Other disorders of nose and nasal sinuses	codeJ342	0	0	0	NaN	-0.12894	0.333527	NA	2
W190	59	W19.0 Home	W19	W19 Unspecified fall	codeW190	22	0	0	-1.91421	-0.103799	0.333495	0.0366457	2
Z988	102	Z98.8 Other specified postsurgical states	Z98	Z98 Other postsurgical states	codeZ988	0	0	0	NaN	-0.310427	0.333	NA	2
K299	99	K29.9 Gastroduodenitis- unspecified	K29	K29 Gastritis and duodenitis	codeK299	0	0	0	NaN	0.233407	0.332814	NA	5
S0210	52	S02.10 Fracture of base of skull (closed)	S02	S02 Fracture of skull and facial bones	codeS0210	0	0	0	NaN	0.506619	0.332248	NA	12
Z916	68	Z91.6 Personal history of other physical trauma	Z91	Z91 Personal history of risk-factors- not elsewhere classified	codeZ916	0	0	0	NaN	0.250436	0.331786	NA	5
H610	41	H61.0 Perichondritis of external ear	H61	H61 Other disorders of external ear	codeH610	0	0	0	NaN	0.349352	0.3302	NA	7
M6597	40	M65.97 Synovitis and tenosynovitis- unspecified (Ankle and foot)	M65	M65 Synovitis and tenosynovitis	codeM6597	0	0	0	NaN	-0.51435	0.329998	NA	4
Z801	85	Z80.1 Family history of malignant neoplasm of trachea- bronchus and lung	Z80	Z80 Family history of malignant neoplasm	codeZ801	6	0	0	1.2592	0.320807	0.328672	0.0290863	5
C250	51	C25.0 Head of pancreas	C25	C25 Malignant neoplasm of pancreas	codeC250	0	0	0	NaN	-0.40762	0.328045	NA	2
O689	73	O68.9 Labour and delivery complicated by foetal stress- unspecified	O68	O68 Labour and delivery complicated by foetal stress [distress]	codeO689	0	0	0	NaN	0.183929	0.327506	NA	7
S525	49	S52.5 Fracture of lower end of radius	S52	S52 Fracture of forearm	codeS525	0	0	0	NaN	-0.444215	0.327481	NA	2
J029	126	J02.9 Acute pharyngitis- unspecified	J02	J02 Acute pharyngitis	codeJ029	0	0	0	NaN	0.208913	0.327122	NA	5
B379	40	B37.9 Candidiasis- unspecified	B37	B37 Candidiasis	codeB379	0	0	0	NaN	0.513978	0.327065	NA	5
Z340	45	Z34.0 Supervision of normal first pregnancy	Z34	Z34 Supervision of normal pregnancy	codeZ340	0	0	0	NaN	-0.468172	0.326897	NA	8
L039	52	L03.9 Cellulitis- unspecified	L03	L03 Cellulitis	codeL039	0	0	0	NaN	-0.39807	0.326484	NA	8
G510	92	G51.0 Bell's palsy	G51	G51 Facial nerve disorders	codeG510	0	0	0	NaN	-0.310551	0.324826	NA	2
R508	40	R50.8 Other specified fever	R50	R50 Fever of unknown origin	codeR508	25	0	0	-2.70251	-0.426153	0.324779	0.137465	6
O149	34	O14.9 Preeclampsia- unspecified	O14	O14 Gestational [pregnancy-induced] hypertension with significant proteinuria	codeO149	1	0	0	3.29512	0.586594	0.323018	NA	12
W199	47	W19.9 Unspecified place	W19	W19 Unspecified fall	codeW199	0	0	0	NaN	-0.361435	0.322653	NA	8
K564	63	K56.4 Other impaction of intestine	K56	K56 Paralytic ileus and intestinal obstruction without hernia	codeK564	0	0	0	NaN	-0.378603	0.322598	NA	4
C20	233	C20 Malignant neoplasm of rectum	C20	C20 Malignant neoplasm of rectum	codeC20	0	0	0	NaN	-0.0739784	0.321932	NA	2
I509	390	I50.9 Heart failure- unspecified	I50	I50 Heart failure	codeI509	0	0	0	NaN	-0.0990143	0.321788	NA	2
M4692	45	M46.92 Inflammatory spondylopathy- unspecified (Cervical region)	M46	M46 Other inflammatory spondylopathies	codeM4692	0	0	0	NaN	-0.415705	0.321779	NA	4
R298	297	R29.8 Other and unspecified symptoms and signs involving the nervous and musculoskeletal systems	R29	R29 Other symptoms and signs involving the nervous and musculoskeletal systems	codeR298	0	0	0	NaN	-0.0508758	0.321206	NA	3
O48	193	O48 Prolonged pregnancy	O48	O48 Prolonged pregnancy	codeO48	0	0	0	NaN	-0.13198	0.321166	NA	2
S9230	34	S92.30 Fracture of metatarsal bone (closed)	S92	S92 Fracture of foot- except ankle	codeS9230	0	0	0	NaN	-0.479914	0.319365	NA	1
E789	72	E78.9 Disorder of lipoprotein metabolism- unspecified	E78	E78 Disorders of lipoprotein metabolism and other lipidaemias	codeE789	0	0	0	NaN	-0.323409	0.319298	NA	4
N201	269	N20.1 Calculus of ureter	N20	N20 Calculus of kidney and ureter	codeN201	0	0	0	NaN	-0.172238	0.318721	NA	3
Z634	43	Z63.4 Disappearance and death of family member	Z63	Z63 Other problems related to primary support group- including family circumstances	codeZ634	0	0	0	NaN	-0.385844	0.318309	NA	1
O13	61	O13 Gestational [pregnancy-induced] hypertension without significant proteinuria	O13	O13 Gestational [pregnancy-induced] hypertension without significant proteinuria	codeO13	0	0	0	NaN	0.419163	0.318286	NA	7
Z530	976	Z53.0 Procedure not carried out because of contraindication	Z53	Z53 Persons encountering health services for specifie procedures- not carried out	codeZ530	0	0	0	NaN	-0.104134	0.318014	NA	2
M6596	100	M65.96 Synovitis and tenosynovitis- unspecified (Lower leg)	M65	M65 Synovitis and tenosynovitis	codeM6596	0	0	0	NaN	0.300445	0.316686	NA	5
I080	121	I08.0 Disorders of both mitral and aortic valves	I08	I08 Multiple valve diseases	codeI080	0	0	0	NaN	-0.149924	0.316382	NA	2
J383	64	J38.3 Other diseases of vocal cords	J38	J38 Diseases of vocal cords and larynx- not elsewhere classified	codeJ383	0	0	0	NaN	-0.355819	0.315509	NA	1
M5458	42	M54.58 Low back pain (Sacral and sacrococcygeal region)	M54	M54 Dorsalgia	codeM5458	0	0	0	NaN	-0.328753	0.315491	NA	2
K729	48	K72.9 Hepatic failure- unspecified	K72	K72 Hepatic failure- not elsewhere classified	codeK729	0	0	0	NaN	-0.43211	0.315449	NA	4
J351	38	J35.1 Hypertrophy of tonsils	J35	J35 Chronic diseases of tonsils and adenoids	codeJ351	0	0	0	NaN	0.476254	0.314936	NA	5
L729	150	L72.9 Follicular cyst of skin and subcutaneous tissue- unspecified	L72	L72 Follicular cysts of skin and subcutaneous tissue	codeL729	0	0	0	NaN	0.217567	0.314811	NA	5
R220	54	R22.0 Localised swelling- mass and lump- head	R22	R22 Localised swelling- mass and lump of skin and subcutaneous tissue	codeR220	0	0	0	NaN	-0.27541	0.314771	NA	2
N870	73	N87.0 Mild cervical dysplasia	N87	N87 Dysplasia of cervix uteri	codeN870	0	0	0	NaN	-0.33638	0.314498	NA	2
I272	121	I27.2 Other secondary pulmonary hypertension	I27	I27 Other pulmonary heart diseases	codeI272	0	0	0	NaN	0.197625	0.31427	NA	3
I781	65	I78.1 Naevus- nonneoplastic	I78	I78 Diseases of capillaries	codeI781	0	0	0	NaN	-0.198228	0.313735	NA	2
Z857	224	Z85.7 Personal history of other malignant neoplasms of lymphoid- haematopoietic and related tissues	Z85	Z85 Personal history of malignant neoplasm	codeZ857	0	0	0	NaN	0.118073	0.312741	NA	3
G431	52	G43.1 Migraine with aura [classical migraine]	G43	G43 Migraine	codeG431	0	0	0	NaN	-0.416944	0.312107	NA	4
N920	1012	N92.0 Excessive and frequent menstruation with regular cycle	N92	N92 Excessive- frequent and irregular menstruation	codeN920	0	0	0	NaN	-0.0668574	0.3117	NA	3
I352	60	I35.2 Aortic (valve) stenosis with insufficiency	I35	I35 Nonrheumatic aortic valve disorders	codeI352	0	0	0	NaN	0.243631	0.311385	NA	7
H738	38	H73.8 Other specified disorders of tympanic membrane	H73	H73 Other disorders of tympanic membrane	codeH738	0	0	0	NaN	-0.371302	0.310948	NA	2
C099	31	C09.9 Tonsil- unspecified	C09	C09 Malignant neoplasm of tonsil	codeC099	0	0	0	NaN	0.528155	0.31029	NA	12
C341	132	C34.1 Upper lobe- bronchus or lung	C34	C34 Malignant neoplasm of bronchus and lung	codeC341	379	0	0	-1.54597	-0.294918	0.310187	0.1475	2
Z138	477	Z13.8 Special screening examination for other specified diseases and disorders	Z13	Z13 Special screening examination for other diseases and disorders	codeZ138	0	0	0	NaN	-0.115578	0.310176	NA	2
Y848	33	Y84.8 Other medical procedures	Y84	Y84 Other medical procedures as the cause of abnormal reaction of the patient- or of later complication- without mention of misadventure at the time of the procedure	codeY848	0	0	0	NaN	-0.443644	0.309589	NA	2
C911	87	C91.1 Chronic lymphocytic leukaemia	C91	C91 Lymphoid leukaemia	codeC911	0	0	0	NaN	0.0534298	0.309568	NA	7
Z851	115	Z85.1 Personal history of malignant neoplasm of trachea- bronchus and lung	Z85	Z85 Personal history of malignant neoplasm	codeZ851	166	0	0	-1.49481	-0.315637	0.309306	0.136973	2
L290	45	L29.0 Pruritus ani	L29	L29 Pruritus	codeL290	0	0	0	NaN	-0.384985	0.309245	NA	4
O631	189	O63.1 Prolonged second stage (of labour)	O63	O63 Long labour	codeO631	4	0	0	-1.03672	-0.0898826	0.308998	0.0342353	2
C97	96	C97 Malignant neoplasms of independent (primary) multiple sites	C97	C97 Malignant neoplasms of independent (primary) multiple sites	codeC97	0	0	0	NaN	-0.283697	0.308454	NA	2
I083	138	I08.3 Combined disorders of mitral- aortic and tricuspid valves	I08	I08 Multiple valve diseases	codeI083	0	0	0	NaN	-0.12784	0.308022	NA	2
M316	63	M31.6 Other giant cell arteritis	M31	M31 Other necrotising vasculopathies	codeM316	0	0	0	NaN	-0.342283	0.307374	NA	2
E049	88	E04.9 Non-toxic goitre- unspecified	E04	E04 Other non-toxic goitre	codeE049	0	0	0	NaN	-0.294526	0.306084	NA	2
L023	37	L02.3 Cutaneous abscess- furuncle and carbuncle of buttock	L02	L02 Cutaneous abscess- furuncle and carbuncle	codeL023	0	0	0	NaN	0.511692	0.304598	NA	5
Z858	1204	Z85.8 Personal history of malignant neoplasms of other organs and systems	Z85	Z85 Personal history of malignant neoplasm	codeZ858	0	0	0	NaN	-0.0840865	0.304237	NA	2
K053	78	K05.3 Chronic periodontitis	K05	K05 Gingivitis and periodontal diseases	codeK053	0	0	0	NaN	-0.337875	0.304084	NA	4
J980	52	J98.0 Diseases of bronchus- not elsewhere classified	J98	J98 Other respiratory disorders	codeJ980	0	0	0	NaN	0.392269	0.303806	NA	5
J984	233	J98.4 Other disorders of lung	J98	J98 Other respiratory disorders	codeJ984	0	0	0	NaN	-0.155921	0.303766	NA	2
Z420	39	Z42.0 Follow-up care involving plastic surgery of head and neck	Z42	Z42 Follow-up care involving plastic surgery	codeZ420	0	0	0	NaN	-0.27949	0.303128	NA	2
S8210	63	S82.10 Fracture of upper end of tibia (closed)	S82	S82 Fracture of lower leg- including ankle	codeS8210	18	0	0	2.16431	0.405392	0.30304	0.0984138	9
L439	85	L43.9 Lichen planus- unspecified	L43	L43 Lichen planus	codeL439	0	0	0	NaN	-0.313797	0.302914	NA	2
N600	49	N60.0 Solitary cyst of breast	N60	N60 Benign mammary dysplasia	codeN600	0	0	0	NaN	0.427225	0.302618	NA	5
D236	52	D23.6 Skin of upper limb- including shoulder	D23	D23 Other benign neoplasms of skin	codeD236	0	0	0	NaN	0.403482	0.302573	NA	5
M7965	98	M79.65 Pain in limb (Pelvic region and thigh)	M79	M79 Other soft tissue disorders- not elsewhere classified	codeM7965	0	0	0	NaN	-0.124156	0.302467	NA	2
O471	85	O47.1 False labour at or after 37 completed weeks of gestation	O47	O47 False labour	codeO471	0	0	0	NaN	-0.343195	0.302452	NA	4
S761	40	S76.1 Injury of quadriceps muscle and tendon	S76	S76 Injury of muscle and tendon at hip and thigh level	codeS761	0	0	0	NaN	0.502521	0.302063	NA	5
F419	1263	F41.9 Anxiety disorder- unspecified	F41	F41 Other anxiety disorders	codeF419	0	0	0	NaN	-0.0421232	0.301838	NA	3
S8220	32	S82.20 Fracture of shaft of tibia (closed)	S82	S82 Fracture of lower leg- including ankle	codeS8220	0	0	0	NaN	-0.55767	0.301332	NA	4
K228	208	K22.8 Other specified diseases of oesophagus	K22	K22 Other diseases of oesophagus	codeK228	40	0	0	1.50962	0.23188	0.300881	0.0516702	5
Z998	108	Z99.8 Dependence on other enabling machines and devices	Z99	Z99 Dependence on enabling machines and devices- not elsewhere classified	codeZ998	0	0	0	NaN	-0.167032	0.30024	NA	2
R14	287	R14 Flatulence and related conditions	R14	R14 Flatulence and related conditions	codeR14	0	0	0	NaN	0.182588	0.300103	NA	5
D128	530	D12.8 Rectum	D12	D12 Benign neoplasm of colon- rectum- anus and anal canal	codeD128	0	0	0	NaN	0.13049	0.3001	NA	3
K838	150	K83.8 Other specified diseases of biliary tract	K83	K83 Other diseases of biliary tract	codeK838	0	0	0	NaN	0.0311255	0.299752	NA	3
Z351	43	Z35.1 Supervision of pregnancy with history of abortive outcome	Z35	Z35 Supervision of high-risk pregnancy	codeZ351	0	0	0	NaN	-0.248335	0.299194	NA	2
K660	596	K66.0 Peritoneal adhesions	K66	K66 Other disorders of peritoneum	codeK660	0	0	0	NaN	-0.112584	0.298955	NA	2
M2574	42	M25.74 Osteophyte (Hand)	M25	M25 Other joint disorders- not elsewhere classified	codeM2574	0	0	0	NaN	0.310832	0.298876	NA	7
J329	274	J32.9 Chronic sinusitis- unspecified	J32	J32 Chronic sinusitis	codeJ329	0	0	0	NaN	-0.176667	0.298714	NA	2
M2381	73	M23.81 Other internal derangements of knee (Anterior cruciate ligament or Anterior horn of medial meniscus)	M23	M23 Internal derangement of knee	codeM2381	3	0	0	-1.44404	-0.241536	0.298695	0.0625539	2
C56	128	C56 Malignant neoplasm of ovary	C56	C56 Malignant neoplasm of ovary	codeC56	0	0	0	NaN	-0.117919	0.29793	NA	9
Z080	548	Z08.0 Follow-up examination after surgery for malignant neoplasm	Z08	Z08 Follow-up examination after treatment for malignant neoplasm	codeZ080	43	0	0	-0.874149	-0.131305	0.297292	0.0249686	2
I341	91	I34.1 Mitral (valve) prolapse	I34	I34 Nonrheumatic mitral valve disorders	codeI341	0	0	0	NaN	0.295283	0.297039	NA	5
Z110	70	Z11.0 Special screening examination for intestinal infectious diseases	Z11	Z11 Special screening examination for infectious and parasitic diseases	codeZ110	0	0	0	NaN	-0.31234	0.296639	NA	4
K508	32	K50.8 Other Crohn's disease	K50	K50 Crohn's disease [regional enteritis]	codeK508	0	0	0	NaN	-0.524496	0.296226	NA	4
Z518	207	Z51.8 Other specified medical care	Z51	Z51 Other medical care	codeZ518	0	0	0	NaN	-0.14879	0.296156	NA	2
L890	47	L89.0 Stage I decubitus ulcer and pressure area	L89	L89 Decubitus ulcer	codeL890	0	0	0	NaN	-0.266314	0.295945	NA	2
C184	55	C18.4 Transverse colon	C18	C18 Malignant neoplasm of colon	codeC184	0	0	0	NaN	-0.403891	0.295496	NA	2
Z390	46	Z39.0 Care and examination immediately after delivery	Z39	Z39 Postpartum care and examination	codeZ390	0	0	0	NaN	-0.243989	0.29475	NA	1
K861	48	K86.1 Other chronic pancreatitis	K86	K86 Other diseases of pancreas	codeK861	0	0	0	NaN	0.361946	0.294454	NA	5
O640	37	O64.0 Obstructed labour due to incomplete rotation of foetal head	O64	O64 Obstructed labour due to malposition and malpresentation of foetus	codeO640	0	0	0	NaN	0.172194	0.293599	NA	5
M205	202	M20.5 Other deformities of toe(s) (acquired)	M20	M20 Acquired deformities of fingers and toes	codeM205	0	0	0	NaN	-0.143329	0.293562	NA	2
H830	93	H83.0 Labyrinthitis	H83	H83 Other diseases of inner ear	codeH830	0	0	0	NaN	-0.327247	0.292336	NA	2
K317	968	K31.7 Polyp of stomach and duodenum	K31	K31 Other diseases of stomach and duodenum	codeK317	0	0	0	NaN	0.0816193	0.291622	NA	3
L905	284	L90.5 Scar conditions and fibrosis of skin	L90	L90 Atrophic disorders of skin	codeL905	0	0	0	NaN	-0.123372	0.291054	NA	2
E050	53	E05.0 Thyrotoxicosis with diffuse goitre	E05	E05 Thyrotoxicosis [hyperthyroidism]	codeE050	0	0	0	NaN	-0.268068	0.290505	NA	2
M8098	60	M80.98 Unspecified osteoporosis with pathological fracture (Other)	M80	M80 Osteoporosis with pathological fracture	codeM8098	0	0	0	NaN	-0.322416	0.289527	NA	8
L032	58	L03.2 Cellulitis of face	L03	L03 Cellulitis	codeL032	39	0	0	1.59986	0.379471	0.289464	0.157419	5
M1390	155	M13.90 Arthritis- unspecified (Multiple sites)	M13	M13 Other arthritis	codeM1390	0	0	0	NaN	0.197734	0.289034	NA	5
N399	81	N39.9 Disorder of urinary system- unspecified	N39	N39 Other disorders of urinary system	codeN399	0	0	0	NaN	-0.245962	0.288957	NA	2
I776	41	I77.6 Arteritis- unspecified	I77	I77 Other disorders of arteries and arterioles	codeI776	0	0	0	NaN	-0.375917	0.287495	NA	1
E875	228	E87.5 Hyperkalaemia	E87	E87 Other disorders of fluid- electrolyte and acid-base balance	codeE875	0	0	0	NaN	-0.169085	0.287493	NA	2
C797	60	C79.7 Secondary malignant neoplasm of adrenal gland	C79	C79 Secondary malignant neoplasm of other sites	codeC797	0	0	0	NaN	-0.360845	0.28721	NA	2
O630	66	O63.0 Prolonged first stage (of labour)	O63	O63 Long labour	codeO630	3	0	0	1.39541	0.180232	0.286644	0.0705307	5
S7210	58	S72.10 Pertrochanteric fracture (closed)	S72	S72 Fracture of femur	codeS7210	0	0	0	NaN	-0.32873	0.286325	NA	2
I249	227	I24.9 Acute ischaemic heart disease- unspecified	I24	I24 Other acute ischaemic heart diseases	codeI249	0	0	0	NaN	-0.131081	0.285649	NA	2
J13	46	J13 Pneumonia due to Streptococcus pneumoniae	J13	J13 Pneumonia due to Streptococcus pneumoniae	codeJ13	0	0	0	NaN	-0.252412	0.285477	NA	8
N488	68	N48.8 Other specified disorders of penis	N48	N48 Other disorders of penis	codeN488	0	0	0	NaN	-0.18683	0.285452	NA	2
C183	34	C18.3 Hepatic flexure	C18	C18 Malignant neoplasm of colon	codeC183	0	0	0	NaN	0.494153	0.285133	NA	5
I088	44	I08.8 Other multiple valve diseases	I08	I08 Multiple valve diseases	codeI088	0	0	0	NaN	0.507077	0.284928	NA	12
Z136	388	Z13.6 Special screening examination for cardiovascular disorders	Z13	Z13 Special screening examination for other diseases and disorders	codeZ136	0	0	0	NaN	-0.125444	0.284484	NA	2
M511	461	M51.1 Lumbar and other intervertebral disk disorders with radiculopathy	M51	M51 Other intervertebral disk disorders	codeM511	0	0	0	NaN	-0.132305	0.284439	NA	2
K631	58	K63.1 Perforation of intestine (nontraumatic)	K63	K63 Other diseases of intestine	codeK631	0	0	0	NaN	-0.301445	0.284432	NA	1
S510	35	S51.0 Open wound of elbow	S51	S51 Open wound of forearm	codeS510	0	0	0	NaN	-0.129689	0.284231	NA	2
M753	48	M75.3 Calcific tendinitis of shoulder	M75	M75 Shoulder lesions	codeM753	0	0	0	NaN	0.354851	0.284111	NA	9
I494	53	I49.4 Other and unspecified premature depolarisation	I49	I49 Other cardiac arrhythmias	codeI494	0	0	0	NaN	0.393184	0.28379	NA	5
D374	57	D37.4 Colon	D37	D37 Neoplasm of uncertain or unknown behaviour of oral cavity and digestive organs	codeD374	0	0	0	NaN	-0.366636	0.283408	NA	4
D075	34	D07.5 Prostate	D07	D07 Carcinoma in situ of other and unspecified genital organs	codeD075	0	0	0	NaN	0.505515	0.28219	NA	12
F051	63	F05.1 Delirium superimposed on dementia	F05	F05 Delirium- not induced by alcohol and other psychoactive substances	codeF051	21	0	0	2.78668	0.369706	0.281853	0.141748	12
T310	35	T31.0 Burns involving less than 10% of body surface	T31	T31 Burns classified according to extent of body surface involved	codeT310	0	0	0	NaN	0.466097	0.281848	NA	5
H902	36	H90.2 Conductive hearing loss- unspecified	H90	H90 Conductive and sensorineural hearing loss	codeH902	0	0	0	NaN	0.405709	0.280848	NA	5
J339	214	J33.9 Nasal polyp- unspecified	J33	J33 Nasal polyp	codeJ339	0	0	0	NaN	-0.183802	0.280523	NA	2
Z924	165	Z92.4 Personal history of major surgery- not elsewhere classified	Z92	Z92 Personal history of medical treatment	codeZ924	0	0	0	NaN	0.220998	0.279667	NA	5
S818	32	S81.8 Open wound of other parts of lower leg	S81	S81 Open wound of lower leg	codeS818	0	0	0	NaN	-0.507968	0.279456	NA	6
Z910	934	Z91.0 Personal history of allergy- other than to drugs and biological substances	Z91	Z91 Personal history of risk-factors- not elsewhere classified	codeZ910	10	0	0	-0.642293	-0.0697601	0.278501	0.0153884	3
K922	1098	K92.2 Gastro-intestinal haemorrhage- unspecified	K92	K92 Other diseases of digestive system	codeK922	0	0	0	NaN	0.0656845	0.278035	NA	3
M1126	36	M11.26 Other chondrocalcinosis (Lower leg)	M11	M11 Other crystal arthropathies	codeM1126	0	0	0	NaN	-0.355565	0.277739	NA	1
Z953	63	Z95.3 Presence of xenogenic heart valve	Z95	Z95 Presence of cardiac and vascular implants and grafts	codeZ953	0	0	0	NaN	0.00724864	0.277238	NA	7
R101	1449	R10.1 Pain localised to upper abdomen	R10	R10 Abdominal and pelvic pain	codeR101	0	0	0	NaN	0.0361934	0.27666	NA	3
J303	51	J30.3 Other allergic rhinitis	J30	J30 Vasomotor and allergic rhinitis	codeJ303	0	0	0	NaN	-0.344942	0.27591	NA	2
D173	45	D17.3 Benign lipomatous neoplasm of skin and subcutaneous tissue of other and unspecified sites	D17	D17 Benign lipomatous neoplasm	codeD173	0	0	0	NaN	0.378075	0.275627	NA	5
K626	66	K62.6 Ulcer of anus and rectum	K62	K62 Other diseases of anus and rectum	codeK626	0	0	0	NaN	-0.179141	0.275243	NA	2
E873	44	E87.3 Alkalosis	E87	E87 Other disorders of fluid- electrolyte and acid-base balance	codeE873	0	0	0	NaN	-0.37348	0.275238	NA	4
R065	218	R06.5 Mouth breathing	R06	R06 Abnormalities of breathing	codeR065	0	0	0	NaN	-0.184906	0.274843	NA	2
D177	49	D17.7 Benign lipomatous neoplasm of other sites	D17	D17 Benign lipomatous neoplasm	codeD177	0	0	0	NaN	-0.414468	0.274565	NA	4
K130	107	K13.0 Diseases of lips	K13	K13 Other diseases of lip and oral mucosa	codeK130	0	0	0	NaN	0.241541	0.274456	NA	5
N429	83	N42.9 Disorder of prostate- unspecified	N42	N42 Other disorders of prostate	codeN429	0	0	0	NaN	0.160387	0.274256	NA	5
O049	88	O04.9 Complete or unspecified- without complication	O04	O04 Medical abortion	codeO049	0	0	0	NaN	-0.148571	0.273479	NA	9
H045	72	H04.5 Stenosis and insufficiency of lachrymal passages	H04	H04 Disorders of lachrymal system	codeH045	0	0	0	NaN	0.262962	0.272919	NA	9
R224	52	R22.4 Localised swelling- mass and lump- lower limb	R22	R22 Localised swelling- mass and lump of skin and subcutaneous tissue	codeR224	0	0	0	NaN	0.356353	0.272458	NA	9
M233	71	M23.3 Other meniscus derangements	M23	M23 Internal derangement of knee	codeM233	0	0	0	NaN	0.35505	0.272196	NA	5
K420	32	K42.0 Umbilical hernia with obstruction- without gangrene	K42	K42 Umbilical hernia	codeK420	0	0	0	NaN	-0.445793	0.271887	NA	8
H612	33	H61.2 Impacted cerumen	H61	H61 Other disorders of external ear	codeH612	0	0	0	NaN	-0.446421	0.27131	NA	4
M5439	54	M54.39 Sciatica (Site unspecified)	M54	M54 Dorsalgia	codeM5439	0	0	0	NaN	-0.167696	0.270288	NA	2
I842	348	I84.2 Internal haemorrhoids without complication	I84	I84 Haemorrhoids	codeI842	0	0	0	NaN	0.132045	0.269433	NA	3
I330	31	I33.0 Acute and subacute infective endocarditis	I33	I33 Acute and subacute endocarditis	codeI330	0	0	0	NaN	-0.481518	0.268773	NA	2
I846	390	I84.6 Residual haemorrhoidal skin tags	I84	I84 Haemorrhoids	codeI846	0	0	0	NaN	-0.125802	0.268479	NA	2
M4782	380	M47.82 Other spondylosis (Cervical region)	M47	M47 Spondylosis	codeM4782	0	0	0	NaN	-0.134387	0.268208	NA	2
O691	44	O69.1 Labour and delivery complicated by cord around neck- with compression	O69	O69 Labour and delivery complicated by umbilical cord complications	codeO691	0	0	0	NaN	-0.16253	0.268135	NA	2
K221	562	K22.1 Ulcer of oesophagus	K22	K22 Other diseases of oesophagus	codeK221	0	0	0	NaN	0.0499094	0.267842	NA	3
S810	42	S81.0 Open wound of knee	S81	S81 Open wound of lower leg	codeS810	0	0	0	NaN	0.249797	0.267691	NA	5
K353	84	K35.3 Acute appendicitis with localized peritonitis	K35	K35 Acute appendicitis	codeK353	0	0	0	NaN	-0.251421	0.267602	NA	2
M2332	84	M23.32 Other meniscus derangements (Posterior cruciate ligament or Posterior horn of medial meniscus)	M23	M23 Internal derangement of knee	codeM2332	0	0	0	NaN	-0.279596	0.26731	NA	2
N958	65	N95.8 Other specified menopausal and perimenopausal disorders	N95	N95 Menopausal and other perimenopausal disorders	codeN958	0	0	0	NaN	-0.162685	0.267293	NA	2
L022	112	L02.2 Cutaneous abscess- furuncle and carbuncle of trunk	L02	L02 Cutaneous abscess- furuncle and carbuncle	codeL022	0	0	0	NaN	-0.271034	0.267244	NA	2
K638	263	K63.8 Other specified diseases of intestine	K63	K63 Other diseases of intestine	codeK638	0	0	0	NaN	0.0809004	0.266299	NA	3
Z352	46	Z35.2 Supervision of pregnancy with other poor reproductive or obstetric history	Z35	Z35 Supervision of high-risk pregnancy	codeZ352	0	0	0	NaN	-0.0433523	0.265697	NA	7
I671	50	I67.1 Cerebral aneurysm- nonruptured	I67	I67 Other cerebrovascular diseases	codeI671	0	0	0	NaN	-0.293639	0.265075	NA	2
R102	154	R10.2 Pelvic and perineal pain	R10	R10 Abdominal and pelvic pain	codeR102	0	0	0	NaN	-0.0064436	0.263765	NA	2
M4722	33	M47.22 Other spondylosis with radiculopathy (Cervical region)	M47	M47 Spondylosis	codeM4722	0	0	0	NaN	0.470797	0.263666	NA	5
Z223	166	Z22.3 Carrier of other specified bacterial diseases	Z22	Z22 Carrier of infectious disease	codeZ223	2	0	0	1.10539	0.21524	0.263629	0.00799464	5
D24	176	D24 Benign neoplasm of breast	D24	D24 Benign neoplasm of breast	codeD24	0	0	0	NaN	0.12224	0.263371	NA	3
H729	76	H72.9 Perforation of tympanic membrane- unspecified	H72	H72 Perforation of tympanic membrane	codeH729	0	0	0	NaN	-0.256178	0.263206	NA	2
M2325	36	M23.25 Derangement of meniscus due to old tear or injury (Posterior horn of lateral meniscus)	M23	M23 Internal derangement of knee	codeM2325	0	0	0	NaN	-0.373554	0.263133	NA	2
B99	31	B99 Other and unspecified infectious diseases	B99	B99 Other and unspecified infectious diseases	codeB99	0	0	0	NaN	-0.359266	0.262458	NA	2
S5250	502	S52.50 Fracture of lower end of radius (closed)	S52	S52 Fracture of forearm	codeS5250	0	0	0	NaN	0.0592145	0.261087	NA	3
S009	65	S00.9 Superficial injury of head- part unspecified	S00	S00 Superficial injury of head	codeS009	0	0	0	NaN	-0.174543	0.260501	NA	2
E611	65	E61.1 Iron deficiency	E61	E61 Deficiency of other nutrient elements	codeE611	0	0	0	NaN	-0.29476	0.260403	NA	2
E804	65	E80.4 Gilbert's syndrome	E80	E80 Disorders of porphyrin and bilirubin metabolism	codeE804	0	0	0	NaN	0.226699	0.260282	NA	7
N308	78	N30.8 Other cystitis	N30	N30 Cystitis	codeN308	0	0	0	NaN	0.28995	0.259848	NA	5
Z099	307	Z09.9 Follow-up examination after unspecified treatment for other conditions	Z09	Z09 Follow-up examination after treatment for conditions other than malignant neoplasms	codeZ099	0	0	0	NaN	-0.116807	0.2598	NA	3
C442	154	C44.2 Skin of ear and external auricular canal	C44	C44 Other malignant neoplasms of skin	codeC442	0	0	0	NaN	-0.145771	0.259556	NA	2
I714	151	I71.4 Abdominal aortic aneurysm- without mention of rupture	I71	I71 Aortic aneurysm and dissection	codeI714	53	0	0	-1.19624	-0.246707	0.259082	0.0500217	2
K639	132	K63.9 Disease of intestine- unspecified	K63	K63 Other diseases of intestine	codeK639	0	0	0	NaN	-0.231487	0.258457	NA	2
O701	482	O70.1 Second degree perineal laceration during delivery	O70	O70 Perineal laceration during delivery	codeO701	315	0	0	-0.792529	-0.0660794	0.25832	0.0622465	2
D051	179	D05.1 Intraductal carcinoma in situ	D05	D05 Carcinoma in situ of breast	codeD051	0	0	0	NaN	-0.172247	0.257868	NA	2
O429	66	O42.9 Premature rupture of membranes- unspecified	O42	O42 Premature rupture of membranes	codeO429	49	0	0	2.76058	0.189508	0.25765	0.180794	5
Z991	77	Z99.1 Dependence on respirator	Z99	Z99 Dependence on enabling machines and devices- not elsewhere classified	codeZ991	0	0	0	NaN	-0.246432	0.257256	NA	2
R001	575	R00.1 Bradycardia- unspecified	R00	R00 Abnormalities of heart beat	codeR001	0	0	0	NaN	-0.116652	0.256872	NA	2
M752	32	M75.2 Bicipital tendinitis	M75	M75 Shoulder lesions	codeM752	0	0	0	NaN	-0.453431	0.256573	NA	1
Z754	32	Z75.4 Unavailability and inaccessibility of other helping agencies	Z75	Z75 Problems related to medical facilities and other health care	codeZ754	0	0	0	NaN	-0.248705	0.256101	NA	2
G470	43	G47.0 Disorders of initiating and maintaining sleep [insomnias]	G47	G47 Sleep disorders	codeG470	0	0	0	NaN	0.202775	0.25582	NA	7
H905	74	H90.5 Sensorineural hearing loss- unspecified	H90	H90 Conductive and sensorineural hearing loss	codeH905	0	0	0	NaN	-0.234816	0.25439	NA	2
C920	51	C92.0 Acute myeloid leukaemia	C92	C92 Myeloid leukaemia	codeC920	0	0	0	NaN	0.36902	0.254372	NA	12
R443	37	R44.3 Hallucinations- unspecified	R44	R44 Other symptoms and signs involving general sensations and perceptions	codeR443	0	0	0	NaN	0.465004	0.254271	NA	5
W180	49	W18.0 Home	W18	W18 Other fall on same level	codeW180	0	0	0	NaN	-0.316419	0.25412	NA	3
G401	33	G40.1 Localisation-related (focal) (partial) symptomatic epilepsy and epileptic syndromes with simple partial seizures	G40	G40 Epilepsy	codeG401	0	0	0	NaN	-0.434726	0.25398	NA	4
B370	218	B37.0 Candidal stomatitis	B37	B37 Candidiasis	codeB370	0	0	0	NaN	-0.155533	0.253896	NA	2
S6261	58	S62.61 Fracture of other finger (open)	S62	S62 Fracture at wrist and hand level	codeS6261	0	0	0	NaN	-0.398661	0.253885	NA	9
I710	31	I71.0 Dissection of aorta [any part]	I71	I71 Aortic aneurysm and dissection	codeI710	0	0	0	NaN	0.315123	0.253623	NA	5
N62	96	N62 Hypertrophy of breast	N62	N62 Hypertrophy of breast	codeN62	0	0	0	NaN	0.219355	0.253569	NA	5
K210	1520	K21.0 Gastro-oesophageal reflux disease with oesophagitis	K21	K21 Gastro-oesophageal reflux disease	codeK210	0	0	0	NaN	-0.0515285	0.253544	NA	3
M1391	56	M13.91 Arthritis- unspecified (Shoulder region)	M13	M13 Other arthritis	codeM1391	0	0	0	NaN	-0.236097	0.253281	NA	9
I210	206	I21.0 Acute transmural myocardial infarction of anterior wall	I21	I21 Acute myocardial infarction	codeI210	82	0	0	1.52461	-0.0044379	0.253192	0.104463	2
M533	40	M53.3 Sacrococcygeal disorders- not elsewhere classified	M53	M53 Other dorsopathies- not elsewhere classified	codeM533	0	0	0	NaN	0.180808	0.253169	NA	7
G939	41	G93.9 Disorder of brain- unspecified	G93	G93 Other disorders of brain	codeG939	0	0	0	NaN	0.388989	0.253089	NA	5
T827	132	T82.7 Infection and inflammatory reaction due to other cardiac and vascular devices- implants and grafts	T82	T82 Complications of cardiac and vascular prosthetic devices- implants and grafts	codeT827	0	0	0	NaN	-0.0017915	0.252827	NA	3
O809	39	O80.9 Single spontaneous delivery- unspecified	O80	O80 Single spontaneous delivery	codeO809	0	0	0	NaN	-0.182789	0.252634	NA	2
S5210	39	S52.10 Fracture of upper end of radius (closed)	S52	S52 Fracture of forearm	codeS5210	0	0	0	NaN	0.477519	0.252076	NA	12
O365	37	O36.5 Maternal care for poor foetal growth	O36	O36 Maternal care for other known or suspected foetal problems	codeO365	0	0	0	NaN	-0.391842	0.251508	NA	8
Z974	129	Z97.4 Presence of external hearing-aid	Z97	Z97 Presence of other devices	codeZ974	0	0	0	NaN	0.115503	0.25143	NA	3
S010	110	S01.0 Open wound of scalp	S01	S01 Open wound of head	codeS010	2	0	0	-1.83066	-0.156411	0.251363	0.027712	2
F009	96	F00.9 Dementia in Alzheimer's disease- unspecified	F00	F00 Dementia in Alzheimer's disease	codeF009	0	0	0	NaN	0.0755191	0.251075	NA	3
K819	123	K81.9 Cholecystitis- unspecified	K81	K81 Cholecystitis	codeK819	0	0	0	NaN	0.229154	0.250616	NA	5
A498	63	A49.8 Other bacterial infections of unspecified site	A49	A49 Bacterial infection of unspecified site	codeA498	0	0	0	NaN	-0.0345037	0.25019	NA	9
K132	47	K13.2 Leukoplakia and other disturbances of oral epithelium- including tongue	K13	K13 Other diseases of lip and oral mucosa	codeK132	0	0	0	NaN	0.402976	0.25	NA	12
D485	33	D48.5 Skin	D48	D48 Neoplasm of uncertain or unknown behaviour of other and unspecified sites	codeD485	0	0	0	NaN	0.291699	0.249947	NA	5
O268	173	O26.8 Other specified pregnancy-related conditions	O26	O26 Maternal care for other conditions predominantly related to pregnancy	codeO268	0	0	0	NaN	0.0554453	0.24968	NA	3
M479	226	M47.9 Spondylosis- unspecified	M47	M47 Spondylosis	codeM479	0	0	0	NaN	-0.056377	0.249547	NA	3
N858	337	N85.8 Other specified noninflammatory disorders of uterus	N85	N85 Other noninflammatory disorders of uterus- except cervix	codeN858	0	0	0	NaN	0.0553766	0.249192	NA	3
N950	1036	N95.0 Postmenopausal bleeding	N95	N95 Menopausal and other perimenopausal disorders	codeN950	0	0	0	NaN	0.0575958	0.249176	NA	3
O209	59	O20.9 Haemorrhage in early pregnancy- unspecified	O20	O20 Haemorrhage in early pregnancy	codeO209	0	0	0	NaN	-0.131235	0.249133	NA	2
N952	148	N95.2 Postmenopausal atrophic vaginitis	N95	N95 Menopausal and other perimenopausal disorders	codeN952	0	0	0	NaN	0.186681	0.248326	NA	5
R13	1070	R13 Dysphagia	R13	R13 Dysphagia	codeR13	0	0	0	NaN	-0.0679085	0.248182	NA	3
Z369	36	Z36.9 Antenatal screening- unspecified	Z36	Z36 Antenatal screening	codeZ369	0	0	0	NaN	-0.460248	0.248059	NA	8
M228	33	M22.8 Other disorders of patella	M22	M22 Disorders of patella	codeM228	0	0	0	NaN	0.15049	0.247979	NA	5
B978	46	B97.8 Other viral agents as the cause of diseases classified to other chapters	B97	B97 Viral agents as the cause of diseases classified to other chapters	codeB978	0	0	0	NaN	-0.371255	0.247763	NA	4
K521	56	K52.1 Toxic gastro-enteritis and colitis	K52	K52 Other non-infective gastro-enteritis and colitis	codeK521	0	0	0	NaN	-0.348898	0.247337	NA	4
Z33	45	Z33 Pregnant state- incidental	Z33	Z33 Pregnant state- incidental	codeZ33	0	0	0	NaN	0.321267	0.247293	NA	7
Z718	35	Z71.8 Other specified counselling	Z71	Z71 Persons encountering health services for other counselling and medical advice- not elsewhere classified	codeZ718	0	0	0	NaN	0.150544	0.247195	NA	9
H659	35	H65.9 Nonsuppurative otitis media- unspecified	H65	H65 Nonsuppurative otitis media	codeH659	0	0	0	NaN	0.162116	0.246434	NA	9
K512	63	K51.2 Ulcerative (chronic) proctitis	K51	K51 Ulcerative colitis	codeK512	0	0	0	NaN	-0.154312	0.246349	NA	9
T784	69	T78.4 Allergy- unspecified	T78	T78 Adverse effects- not elsewhere classified	codeT784	0	0	0	NaN	-0.206938	0.24615	NA	9
G551	487	G55.1 Nerve root and plexus compressions in intervertebral disk disorders	G55	G55 Nerve root and plexus compressions in diseases classified elsewhere	codeG551	0	0	0	NaN	-0.135169	0.246148	NA	2
Z865	184	Z86.5 Personal history of other mental and behavioural disorders	Z86	Z86 Personal history of certain other diseases	codeZ865	0	0	0	NaN	-0.117212	0.24601	NA	3
Z350	39	Z35.0 Supervision of pregnancy with history of infertility	Z35	Z35 Supervision of high-risk pregnancy	codeZ350	0	0	0	NaN	0.262055	0.245915	NA	5
N410	48	N41.0 Acute prostatitis	N41	N41 Inflammatory diseases of prostate	codeN410	0	0	0	NaN	-0.321261	0.245785	NA	2
N029	33	N02.9 Unspecified	N02	N02 Recurrent and persistent haematuria	codeN029	0	0	0	NaN	-0.365091	0.245784	NA	2
M501	62	M50.1 Cervical disk disorder with radiculopathy	M50	M50 Cervical disk disorders	codeM501	1	0	0	1.44384	0.201846	0.245614	NA	5
M2546	124	M25.46 Effusion of joint (Lower leg)	M25	M25 Other joint disorders- not elsewhere classified	codeM2546	0	0	0	NaN	0.146446	0.245509	NA	5
O700	280	O70.0 First degree perineal laceration during delivery	O70	O70 Perineal laceration during delivery	codeO700	0	0	0	NaN	0.0604645	0.245476	NA	3
I839	1354	I83.9 Varicose veins of lower extremities without ulcer or inflammation	I83	I83 Varicose veins of lower extremities	codeI839	0	0	0	NaN	0.0365878	0.245117	NA	3
M722	52	M72.2 Plantar fascial fibromatosis	M72	M72 Fibroblastic disorders	codeM722	0	0	0	NaN	0.284488	0.244425	NA	7
F067	35	F06.7 Mild cognitive disorder	F06	F06 Other mental disorders due to brain damage and dysfunction and to physical disease	codeF067	0	0	0	NaN	0.0158845	0.244375	NA	7
J448	83	J44.8 Other specified chronic obstructive pulmonary disease	J44	J44 Other chronic obstructive pulmonary disease	codeJ448	0	0	0	NaN	-0.248382	0.243642	NA	2
M4802	90	M48.02 Spinal stenosis (Cervical region)	M48	M48 Other spondylopathies	codeM4802	18	0	0	-2.15013	-0.229758	0.243515	0.0551195	2
K419	91	K41.9 Unilateral or unspecified femoral hernia- without obstruction or gangrene	K41	K41 Femoral hernia	codeK419	0	0	0	NaN	0.204574	0.243394	NA	3
K768	242	K76.8 Other specified diseases of liver	K76	K76 Other diseases of liver	codeK768	0	0	0	NaN	-0.11695	0.243323	NA	2
D62	36	D62 Acute posthaemorrhagic anaemia	D62	D62 Acute posthaemorrhagic anaemia	codeD62	34	0	0	-3.39422	-0.209942	0.242601	0.119246	8
Z400	83	Z40.0 Prophylactic surgery for risk-factors related to malignant neoplasms	Z40	Z40 Prophylactic surgery	codeZ400	0	0	0	NaN	-0.189986	0.24256	NA	9
E230	44	E23.0 Hypopituitarism	E23	E23 Hypofunction and other disorders of pituitary gland	codeE230	6	0	0	-2.22899	-0.40552	0.242031	0.0374913	8
T835	45	T83.5 Infection and inflammatory reaction due to prosthetic device- implant and graft in urinary system	T83	T83 Complications of genito-urinary prosthetic devices- implants and grafts	codeT835	0	0	0	NaN	0.209036	0.241832	NA	7
J81	58	J81 Pulmonary oedema	J81	J81 Pulmonary oedema	codeJ81	0	0	0	NaN	-0.162693	0.241824	NA	2
I828	43	I82.8 Embolism and thrombosis of other specified veins	I82	I82 Other venous embolism and thrombosis	codeI828	0	0	0	NaN	-0.290129	0.241694	NA	2
I501	488	I50.1 Left ventricular failure	I50	I50 Heart failure	codeI501	0	0	0	NaN	-0.020596	0.240527	NA	2
R002	604	R00.2 Palpitations	R00	R00 Abnormalities of heart beat	codeR002	0	0	0	NaN	-0.0586412	0.239935	NA	2
D27	177	D27 Benign neoplasm of ovary	D27	D27 Benign neoplasm of ovary	codeD27	0	0	0	NaN	-0.0938485	0.239464	NA	3
S018	210	S01.8 Open wound of other parts of head	S01	S01 Open wound of head	codeS018	0	0	0	NaN	-0.0961322	0.239342	NA	2
M4780	92	M47.80 Other spondylosis (Multiple sites in spine)	M47	M47 Spondylosis	codeM4780	4	0	0	-1.74513	-0.157632	0.239212	0.0442675	2
J350	60	J35.0 Chronic tonsillitis	J35	J35 Chronic diseases of tonsils and adenoids	codeJ350	0	0	0	NaN	-0.304057	0.239163	NA	2
O990	107	O99.0 Anaemia complicating pregnancy- childbirth and the puerperium	O99	O99 Other maternal diseases classifiable elsewhere but complicating pregnancy- childbirth and the puerperium	codeO990	12	0	0	-1.52341	-0.185758	0.238768	0.0648936	2
Z809	45	Z80.9 Family history of malignant neoplasm- unspecified	Z80	Z80 Family history of malignant neoplasm	codeZ809	0	0	0	NaN	0.323546	0.238363	NA	5
K552	81	K55.2 Angiodysplasia of colon	K55	K55 Vascular disorders of intestine	codeK552	0	0	0	NaN	0.28088	0.23815	NA	5
I845	94	I84.5 External haemorrhoids without complication	I84	I84 Haemorrhoids	codeI845	0	0	0	NaN	-0.106458	0.238093	NA	2
I493	139	I49.3 Ventricular premature depolarisation	I49	I49 Other cardiac arrhythmias	codeI493	0	0	0	NaN	-0.248912	0.238026	NA	2
L988	125	L98.8 Other specified disorders of skin and subcutaneous tissue	L98	L98 Other disorders of skin and subcutaneous tissue- not elsewhere classified	codeL988	0	0	0	NaN	-0.192479	0.238	NA	2
M7966	424	M79.66 Pain in limb (Lower leg)	M79	M79 Other soft tissue disorders- not elsewhere classified	codeM7966	1	0	0	0.992357	-0.0526776	0.237563	NA	2
C180	117	C18.0 Caecum	C18	C18 Malignant neoplasm of colon	codeC180	0	0	0	NaN	-0.217564	0.236944	NA	2
J969	138	J96.9 Respiratory failure- unspecified	J96	J96 Respiratory failure- not elsewhere classified	codeJ969	13	0	0	-1.2964	-0.143814	0.236837	0.0657661	2
R12	263	R12 Heartburn	R12	R12 Heartburn	codeR12	0	0	0	NaN	0.0262845	0.2364	NA	3
K439	352	K43.9 Ventral hernia without obstruction or gangrene	K43	K43 Ventral hernia	codeK439	0	0	0	NaN	-0.0480327	0.235751	NA	3
M510	34	M51.0 Lumbar and other intervertebral disk disorders with myelopathy	M51	M51 Other intervertebral disk disorders	codeM510	0	0	0	NaN	0.246713	0.23516	NA	7
Z960	286	Z96.0 Presence of urogenital implants	Z96	Z96 Presence of other functional implants	codeZ960	0	0	0	NaN	-0.131423	0.234974	NA	2
Z975	71	Z97.5 Presence of (intra-uterine) contraceptive device	Z97	Z97 Presence of other devices	codeZ975	10	0	0	-1.83683	-0.298296	0.234537	0.0653227	2
M160	94	M16.0 Primary coxarthrosis- bilateral	M16	M16 Coxarthrosis [arthrosis of hip]	codeM160	0	0	0	NaN	-0.193464	0.234199	NA	2
Z872	166	Z87.2 Personal history of diseases of the skin and subcutaneous tissue	Z87	Z87 Personal history of other diseases and conditions	codeZ872	0	0	0	NaN	0.0427189	0.23418	NA	3
R223	49	R22.3 Localised swelling- mass and lump- upper limb	R22	R22 Localised swelling- mass and lump of skin and subcutaneous tissue	codeR223	0	0	0	NaN	0.00687009	0.232842	NA	3
T838	37	T83.8 Other complications of genito-urinary prosthetic devices- implants and grafts	T83	T83 Complications of genito-urinary prosthetic devices- implants and grafts	codeT838	0	0	0	NaN	-0.367556	0.232768	NA	4
M8589	44	M85.89 Other specified disorders of bone density and structure (Site unspecified)	M85	M85 Other disorders of bone density and structure	codeM8589	0	0	0	NaN	-0.0843447	0.23266	NA	9
K603	171	K60.3 Anal fistula	K60	K60 Fissure and fistula of anal and rectal regions	codeK603	0	0	0	NaN	-0.129267	0.232215	NA	2
H911	46	H91.1 Presbycusis	H91	H91 Other hearing loss	codeH911	0	0	0	NaN	0.269549	0.232175	NA	5
D122	466	D12.2 Ascending colon	D12	D12 Benign neoplasm of colon- rectum- anus and anal canal	codeD122	0	0	0	NaN	0.0969156	0.231848	NA	3
O360	56	O36.0 Maternal care for rhesus isoimmunisation	O36	O36 Maternal care for other known or suspected foetal problems	codeO360	0	0	0	NaN	0.0419837	0.231335	NA	7
R031	216	R03.1 Nonspecific low blood-pressure reading	R03	R03 Abnormal blood-pressure reading- without diagnosis	codeR031	0	0	0	NaN	0.0203658	0.230478	NA	3
M798	106	M79.8 Other specified soft tissue disorders	M79	M79 Other soft tissue disorders- not elsewhere classified	codeM798	0	0	0	NaN	0.221615	0.23043	NA	5
L900	56	L90.0 Lichen sclerosus et atrophicus	L90	L90 Atrophic disorders of skin	codeL900	0	0	0	NaN	0.0342625	0.230255	NA	3
D472	63	D47.2 Monoclonal gammopathy	D47	D47 Other neoplasms of uncertain or unknown behaviour of lymphoid- haematopoietic and related tissue	codeD472	0	0	0	NaN	0.149129	0.230101	NA	5
I499	185	I49.9 Cardiac arrhythmia- unspecified	I49	I49 Other cardiac arrhythmias	codeI499	0	0	0	NaN	-0.184927	0.229484	NA	2
G479	60	G47.9 Sleep disorder- unspecified	G47	G47 Sleep disorders	codeG479	0	0	0	NaN	-0.233514	0.229306	NA	2
I518	461	I51.8 Other ill-defined heart diseases	I51	I51 Complications and ill-defined descriptions of heart disease	codeI518	0	0	0	NaN	-0.0930267	0.228872	NA	3
O021	143	O02.1 Missed abortion	O02	O02 Other abnormal products of conception	codeO021	29	0	0	1.64586	0.142763	0.2284	0.0748447	7
Z719	48	Z71.9 Counselling- unspecified	Z71	Z71 Persons encountering health services for other counselling and medical advice- not elsewhere classified	codeZ719	0	0	0	NaN	-0.265741	0.227684	NA	2
R062	34	R06.2 Wheezing	R06	R06 Abnormalities of breathing	codeR062	0	0	0	NaN	0.355578	0.227663	NA	12
C445	334	C44.5 Skin of trunk	C44	C44 Other malignant neoplasms of skin	codeC445	0	0	0	NaN	0.084444	0.227427	NA	3
I229	34	I22.9 Subsequent myocardial infarction of unspecified site	I22	I22 Subsequent myocardial infarction	codeI229	0	0	0	NaN	-0.375349	0.226983	NA	4
L600	81	L60.0 Ingrowing nail	L60	L60 Nail disorders	codeL600	0	0	0	NaN	0.084069	0.226676	NA	3
N210	107	N21.0 Calculus in bladder	N21	N21 Calculus of lower urinary tract	codeN210	1	0	0	1.1501	0.20585	0.226402	NA	7
O420	60	O42.0 Premature rupture of membranes- onset of labour within 24 hours	O42	O42 Premature rupture of membranes	codeO420	0	0	0	NaN	0.308077	0.226176	NA	5
I724	32	I72.4 Aneurysm of artery of lower extremity	I72	I72 Other aneurysm	codeI724	0	0	0	NaN	-0.22245	0.225585	NA	2
L719	47	L71.9 Rosacea- unspecified	L71	L71 Rosacea	codeL719	55	0	0	1.82427	0.365999	0.225179	0.0925504	5
N946	156	N94.6 Dysmenorrhoea- unspecified	N94	N94 Pain and other conditions associated with female genital organs and menstrual cycle	codeN946	0	0	0	NaN	-0.189528	0.224843	NA	2
S2200	72	S22.00 Fracture of thoracic vertebra (closed)	S22	S22 Fracture of rib(s)- sternum and thoracic spine	codeS2200	230	0	0	-2.14373	-0.203962	0.224472	0.210951	2
K29	251	K29 Gastritis and duodenitis	K29	K29 Gastritis and duodenitis	codeK29	0	0	0	NaN	0.11757	0.224165	NA	3
S3200	79	S32.00 Fracture of lumbar vertebra (closed)	S32	S32 Fracture of lumbar spine and pelvis	codeS3200	0	0	0	NaN	-0.267278	0.224125	NA	2
A048	162	A04.8 Other specified bacterial intestinal infections	A04	A04 Other bacterial intestinal infections	codeA048	0	0	0	NaN	0.167426	0.224088	NA	5
M1097	41	M10.97 Gout- unspecified (Ankle and foot)	M10	M10 Gout	codeM1097	0	0	0	NaN	0.159293	0.223871	NA	5
Z852	33	Z85.2 Personal history of malignant neoplasm of other respiratory and intrathoracic organs	Z85	Z85 Personal history of malignant neoplasm	codeZ852	0	0	0	NaN	-0.190677	0.223686	NA	2
H71	39	H71 Cholesteatoma of middle ear	H71	H71 Cholesteatoma of middle ear	codeH71	0	0	0	NaN	0.407491	0.223672	NA	5
N739	39	N73.9 Female pelvic inflammatory disease- unspecified	N73	N73 Other female pelvic inflammatory diseases	codeN739	0	0	0	NaN	-0.301415	0.223497	NA	2
B029	55	B02.9 Zoster without complication	B02	B02 Zoster [herpes zoster]	codeB029	0	0	0	NaN	0.0819447	0.22336	NA	9
B957	57	B95.7 Other staphylococcus as the cause of diseases classified to other chapters	B95	B95 Streptococcus and staphylococcus as the cause of diseases classified to other chapters	codeB957	0	0	0	NaN	-0.152152	0.223146	NA	2
Z856	73	Z85.6 Personal history of leukaemia	Z85	Z85 Personal history of malignant neoplasm	codeZ856	0	0	0	NaN	0.0019732	0.223139	NA	7
M7204	127	M72.04 Palmar fascial fibromatosis [Dupuytren]-Hand	M72	M72 Fibroblastic disorders	codeM7204	0	0	0	NaN	0.167955	0.222785	NA	5
M189	197	M18.9 Arthrosis of first carpometacarpal joint- unspecified	M18	M18 Arthrosis of first carpometacarpal joint	codeM189	0	0	0	NaN	0.144155	0.222579	NA	5
N841	377	N84.1 Polyp of cervix uteri	N84	N84 Polyp of female genital tract	codeN841	0	0	0	NaN	0.0279297	0.222455	NA	3
R252	63	R25.2 Cramp and spasm	R25	R25 Abnormal involuntary movements	codeR252	0	0	0	NaN	0.285707	0.222309	NA	9
N648	54	N64.8 Other specified disorders of breast	N64	N64 Other disorders of breast	codeN648	0	0	0	NaN	-0.0088103	0.222308	NA	2
Z049	54	Z04.9 Examination and observation for unspecified reason	Z04	Z04 Examination and observation for other reasons	codeZ049	0	0	0	NaN	-0.161428	0.222065	NA	2
H653	66	H65.3 Chronic mucoid otitis media	H65	H65 Nonsuppurative otitis media	codeH653	0	0	0	NaN	-0.24908	0.221906	NA	2
I800	63	I80.0 Phlebitis and thrombophlebitis of superficial vessels of lower extremities	I80	I80 Phlebitis and thrombophlebitis	codeI800	0	0	0	NaN	-0.128376	0.2219	NA	2
S308	42	S30.8 Other superficial injuries of abdomen- lower back and pelvis	S30	S30 Superficial injury of abdomen- lower back and pelvis	codeS308	0	0	0	NaN	0.160594	0.22183	NA	7
N135	61	N13.5 Kinking and stricture of ureter without hydronephrosis	N13	N13 Obstructive and reflux uropathy	codeN135	0	0	0	NaN	0.238165	0.221565	NA	5
C793	133	C79.3 Secondary malignant neoplasm of brain and cerebral meninges	C79	C79 Secondary malignant neoplasm of other sites	codeC793	0	0	0	NaN	-0.0888539	0.221398	NA	9
M201	841	M20.1 Hallux valgus (acquired)	M20	M20 Acquired deformities of fingers and toes	codeM201	0	0	0	NaN	-0.0178492	0.221086	NA	3
M674	375	M67.4 Ganglion	M67	M67 Other disorders of synovium and tendon	codeM674	0	0	0	NaN	0.10534	0.221039	NA	3
O800	239	O80.0 Spontaneous vertex delivery	O80	O80 Single spontaneous delivery	codeO800	0	0	0	NaN	0.174045	0.221033	NA	5
H919	617	H91.9 Hearing loss- unspecified	H91	H91 Other hearing loss	codeH919	0	0	0	NaN	0.0641481	0.220501	NA	3
E162	129	E16.2 Hypoglycaemia- unspecified	E16	E16 Other disorders of pancreatic internal secretion	codeE162	0	0	0	NaN	0.139634	0.220361	NA	3
I952	32	I95.2 Hypotension due to drugs	I95	I95 Hypotension	codeI952	0	0	0	NaN	-0.240453	0.220224	NA	9
C437	121	C43.7 Malignant melanoma of lower limb- including hip	C43	C43 Malignant melanoma of skin	codeC437	0	0	0	NaN	-0.180542	0.219735	NA	2
N830	50	N83.0 Follicular cyst of ovary	N83	N83 Noninflammatory disorders of ovary- Fallopian tube and broad ligament	codeN830	0	0	0	NaN	-0.286233	0.219556	NA	9
S001	43	S00.1 Contusion of eyelid and periocular area	S00	S00 Superficial injury of head	codeS001	0	0	0	NaN	0.00417523	0.219367	NA	7
M2322	421	M23.22 Derangement of meniscus due to old tear or injury (Posterior cruciate ligament or Posterior horn of medial meniscus)	M23	M23 Internal derangement of knee	codeM2322	0	0	0	NaN	0.0362961	0.21927	NA	3
S2220	36	S22.20 Fracture of sternum (closed)	S22	S22 Fracture of rib(s)- sternum and thoracic spine	codeS2220	0	0	0	NaN	-0.376044	0.218725	NA	9
M170	168	M17.0 Primary gonarthrosis- bilateral	M17	M17 Gonarthrosis [arthrosis of knee]	codeM170	0	0	0	NaN	0.167365	0.218646	NA	5
R160	37	R16.0 Hepatomegaly- not elsewhere classified	R16	R16 Hepatomegaly and splenomegaly- not elsewhere classified	codeR160	0	0	0	NaN	-0.187542	0.218592	NA	9
R202	223	R20.2 Paraesthesia of skin	R20	R20 Disturbances of skin sensation	codeR202	0	0	0	NaN	-0.0873399	0.218311	NA	3
Z348	93	Z34.8 Supervision of other normal pregnancy	Z34	Z34 Supervision of normal pregnancy	codeZ348	0	0	0	NaN	-0.0468995	0.218158	NA	2
B349	186	B34.9 Viral infection- unspecified	B34	B34 Viral infection of unspecified site	codeB349	0	0	0	NaN	-0.174372	0.217971	NA	2
K528	105	K52.8 Other specified non-infective gastro-enteritis and colitis	K52	K52 Other non-infective gastro-enteritis and colitis	codeK528	0	0	0	NaN	0.0670162	0.217381	NA	5
S4230	43	S42.30 Fracture of shaft of humerus (closed)	S42	S42 Fracture of shoulder and upper arm	codeS4230	0	0	0	NaN	0.0549854	0.217271	NA	7
S0250	37	S02.50 Fracture of tooth (closed)	S02	S02 Fracture of skull and facial bones	codeS0250	0	0	0	NaN	-0.339265	0.217245	NA	4
N850	143	N85.0 Endometrial glandular hyperplasia	N85	N85 Other noninflammatory disorders of uterus- except cervix	codeN850	0	0	0	NaN	0.0124762	0.216869	NA	3
D126	251	D12.6 Colon- unspecified	D12	D12 Benign neoplasm of colon- rectum- anus and anal canal	codeD126	0	0	0	NaN	-0.088962	0.216856	NA	2
M940	39	M94.0 Chondrocostal junction syndrome [Tietze]	M94	M94 Other disorders of cartilage	codeM940	0	0	0	NaN	0.0528304	0.216822	NA	9
M234	81	M23.4 Loose body in knee	M23	M23 Internal derangement of knee	codeM234	0	0	0	NaN	-0.227618	0.216498	NA	2
H921	32	H92.1 Otorrhoea	H92	H92 Otalgia and effusion of ear	codeH921	0	0	0	NaN	0.0693643	0.216294	NA	9
S5200	95	S52.00 Fracture of upper end of ulna (closed)	S52	S52 Fracture of forearm	codeS5200	0	0	0	NaN	-0.196304	0.216262	NA	3
R073	953	R07.3 Other chest pain	R07	R07 Pain in throat and chest	codeR073	0	0	0	NaN	-0.0541595	0.216069	NA	2
J450	147	J45.0 Predominantly allergic asthma	J45	J45 Asthma	codeJ450	0	0	0	NaN	0.0675959	0.215871	NA	3
Z883	72	Z88.3 Personal history of allergy to other anti-infective agents	Z88	Z88 Personal history of allergy to drugs- medicaments and biologocal substances	codeZ883	0	0	0	NaN	0.248948	0.21542	NA	5
C259	72	C25.9 Pancreas- unspecified	C25	C25 Malignant neoplasm of pancreas	codeC259	0	0	0	NaN	0.0431298	0.214967	NA	9
M706	110	M70.6 Trochanteric bursitis	M70	M70 Soft tissue disorders related to use- overuse and pressure	codeM706	0	0	0	NaN	-0.139098	0.214871	NA	3
M4854	31	M48.54 Collapsed vertebra- not elsewhere classified (Thoracic region)	M48	M48 Other spondylopathies	codeM4854	0	0	0	NaN	-0.19928	0.214757	NA	2
Q231	32	Q23.1 Congenital insufficiency of aortic valve	Q23	Q23 Congenital malformations of aortic and mitral valves	codeQ231	1	0	0	2.05892	0.39504	0.214713	NA	5
O469	84	O46.9 Antepartum haemorrhage- unspecified	O46	O46 Antepartum haemorrhage- not elsewhere classified	codeO469	4	0	0	2.44605	0.0965167	0.214641	0.0192011	7
K513	34	K51.3 Ulcerative (chronic) rectosigmoiditis	K51	K51 Ulcerative colitis	codeK513	0	0	0	NaN	0.151048	0.214425	NA	9
M469	82	M46.9 Inflammatory spondylopathy- unspecified	M46	M46 Other inflammatory spondylopathies	codeM469	0	0	0	NaN	0.174371	0.214369	NA	5
M8199	324	M81.99 Osteoporosis- unspecified (Site unspecified)	M81	M81 Osteoporosis without pathological fracture	codeM8199	0	0	0	NaN	-0.117259	0.214181	NA	2
N501	63	N50.1 Vascular disorders of male genital organs	N50	N50 Other disorders of male genital organs	codeN501	0	0	0	NaN	0.270212	0.213964	NA	5
M2557	100	M25.57 Pain in joint (Ankle and foot)	M25	M25 Other joint disorders- not elsewhere classified	codeM2557	0	0	0	NaN	0.197202	0.21369	NA	5
C799	103	C79.9 Secondary malignant neoplasm- unspecified site	C79	C79 Secondary malignant neoplasm of other sites	codeC799	0	0	0	NaN	0.224381	0.213633	NA	5
K318	412	K31.8 Other specified diseases of stomach and duodenum	K31	K31 Other diseases of stomach and duodenum	codeK318	0	0	0	NaN	-0.065368	0.213393	NA	2
R221	49	R22.1 Localised swelling- mass and lump- neck	R22	R22 Localised swelling- mass and lump of skin and subcutaneous tissue	codeR221	0	0	0	NaN	-0.232761	0.213245	NA	9
I633	39	I63.3 Cerebral infarction due to thrombosis of cerebral arteries	I63	I63 Cerebral infarction	codeI633	0	0	0	NaN	0.217444	0.212861	NA	5
L270	71	L27.0 Generalised skin eruption due to drugs and medicaments	L27	L27 Dermatitis due to substances taken internally	codeL270	0	0	0	NaN	0.118798	0.212791	NA	7
H532	39	H53.2 Diplopia	H53	H53 Visual disturbances	codeH532	0	0	0	NaN	-0.270465	0.212635	NA	2
R090	43	R09.0 Asphyxia	R09	R09 Other symptoms and signs involving the circulatory and respiratory systems	codeR090	0	0	0	NaN	-0.249969	0.212496	NA	2
C786	231	C78.6 Secondary malignant neoplasm of retroperitoneum and peritoneum	C78	C78 Secondary malignant neoplasm of respiratory and digestive organs	codeC786	0	0	0	NaN	-0.0667553	0.212249	NA	3
K811	149	K81.1 Chronic cholecystitis	K81	K81 Cholecystitis	codeK811	0	0	0	NaN	-0.0649457	0.21184	NA	3
L059	33	L05.9 Pilonidal cyst without abscess	L05	L05 Pilonidal cyst	codeL059	0	0	0	NaN	0.0608346	0.210445	NA	7
G933	93	G93.3 Postviral fatigue syndrome	G93	G93 Other disorders of brain	codeG933	0	0	0	NaN	-0.212724	0.210177	NA	2
C809	88	C80.9 Malignant neoplasm- unspecified	C80	C80 Malignant neoplasm without specification of site	codeC809	0	0	0	NaN	-0.216814	0.209914	NA	2
C169	49	C16.9 Stomach- unspecified	C16	C16 Malignant neoplasm of stomach	codeC169	0	0	0	NaN	0.15203	0.2097	NA	7
G562	156	G56.2 Lesion of ulnar nerve	G56	G56 Mononeuropathies of upper limb	codeG562	0	0	0	NaN	-0.0952867	0.209363	NA	2
H920	44	H92.0 Otalgia	H92	H92 Otalgia and effusion of ear	codeH920	0	0	0	NaN	-0.315023	0.209172	NA	4
R398	431	R39.8 Other and unspecified symptoms and signs involving the urinary system	R39	R39 Other symptoms and signs involving the urinary system	codeR398	0	0	0	NaN	-0.0032486	0.209044	NA	3
D860	36	D86.0 Sarcoidosis of lung	D86	D86 Sarcoidosis	codeD860	0	0	0	NaN	-0.30558	0.208385	NA	2
C436	78	C43.6 Malignant melanoma of upper limb- including shoulder	C43	C43 Malignant melanoma of skin	codeC436	0	0	0	NaN	-0.0672344	0.207789	NA	9
K222	350	K22.2 Oesophageal obstruction	K22	K22 Other diseases of oesophagus	codeK222	0	0	0	NaN	-0.0411605	0.20768	NA	3
M7987	49	M79.87 Other specified soft tissue disorders (Ankle and foot)	M79	M79 Other soft tissue disorders- not elsewhere classified	codeM7987	0	0	0	NaN	-0.223428	0.207646	NA	2
M238	119	M23.8 Other internal derangements of knee	M23	M23 Internal derangement of knee	codeM238	0	0	0	NaN	-0.0671454	0.207619	NA	3
M500	52	M50.0 Cervical disk disorder with myelopathy	M50	M50 Cervical disk disorders	codeM500	0	0	0	NaN	-0.156846	0.207578	NA	2
S015	51	S01.5 Open wound of lip and oral cavity	S01	S01 Open wound of head	codeS015	0	0	0	NaN	-0.226831	0.207379	NA	2
N508	284	N50.8 Other specified disorders of male genital organs	N50	N50 Other disorders of male genital organs	codeN508	0	0	0	NaN	0.0929096	0.207264	NA	3
Y836	110	Y83.6 Removal of other organ (partial) (total)	Y83	Y83 Surgical operation and other surgical procedures as the cause of abnormal reaction of the patient- or of later complication- without mention of misadventure at the time of the procedure	codeY836	0	0	0	NaN	-0.175344	0.207214	NA	2
Z508	97	Z50.8 Care involving use of rehabilitation procedures	Z50	Z50 Care involving use of rehabilitation procedures	codeZ508	0	0	0	NaN	0.140004	0.206975	NA	5
D179	39	D17.9 Benign lipomatous neoplasm- unspecified	D17	D17 Benign lipomatous neoplasm	codeD179	0	0	0	NaN	-0.264824	0.206525	NA	2
N905	62	N90.5 Atrophy of vulva	N90	N90 Other noninflammatory disorders of vulva and perineum	codeN905	0	0	0	NaN	0.00348822	0.206518	NA	3
F410	120	F41.0 Panic disorder [episodic paroxysmal anxiety]	F41	F41 Other anxiety disorders	codeF410	0	0	0	NaN	-0.0745299	0.20647	NA	3
K510	34	K51.0 Ulcerative (chronic) enterocolitis	K51	K51 Ulcerative colitis	codeK510	0	0	0	NaN	-0.0037142	0.206104	NA	9
I849	1224	I84.9 Unspecified haemorrhoids without complication	I84	I84 Haemorrhoids	codeI849	0	0	0	NaN	-0.008199	0.205631	NA	3
J398	35	J39.8 Other specified diseases of upper respiratory tract	J39	J39 Other diseases of upper respiratory tract	codeJ398	0	0	0	NaN	-0.350394	0.205002	NA	4
D234	38	D23.4 Skin of scalp and neck	D23	D23 Other benign neoplasms of skin	codeD234	0	0	0	NaN	0.144532	0.204919	NA	5
