## Supplementary Tables for "Multi-omic spatial effects on high-resolution AI-derived retinal thickness" (part 3 of 3)

### Sheet: Supp Table 17 (continued)
code	N	meaning	path	path_meaning	Biomarker	n_sig_FDR	n_sig_adj.P.Val	n_sig_bonf	sig beta	beta	-log10(uncorrected p)	sds (sig betas)	cluster_icd10
T426	36	T42.6 Other antiepileptic and sedative-hypnotic drugs	T42	T42 Poisoning by antiepileptic- sedative-hypnotic and anti-Parkinsonism drugs	codeT426	0	0	0	NaN	-0.0122711	0.20485	NA	2
Z432	109	Z43.2 Attention to ileostomy	Z43	Z43 Attention to artificial openings	codeZ432	0	0	0	NaN	0.203231	0.204138	NA	5
M2336	79	M23.36 Other meniscus derangements (Other and unspecified lateral meniscus)	M23	M23 Internal derangement of knee	codeM2336	0	0	0	NaN	-0.230006	0.204074	NA	2
N132	138	N13.2 Hydronephrosis with renal and ureteral calculous obstruction	N13	N13 Obstructive and reflux uropathy	codeN132	0	0	0	NaN	-0.195331	0.203903	NA	2
R103	937	R10.3 Pain localised to other parts of lower abdomen	R10	R10 Abdominal and pelvic pain	codeR103	0	0	0	NaN	-0.0666133	0.203552	NA	3
K315	35	K31.5 Obstruction of duodenum	K31	K31 Other diseases of stomach and duodenum	codeK315	0	0	0	NaN	0.126206	0.20316	NA	7
C859	152	C85.9 Non-Hodgkin's lymphoma- unspecified type	C85	C85 Other and unspecified types of non-Hodgkin's lymphoma	codeC859	0	0	0	NaN	-0.169423	0.202921	NA	2
B951	36	B95.1 Streptococcus- group B- as the cause of diseases classified to other chapters	B95	B95 Streptococcus and staphylococcus as the cause of diseases classified to other chapters	codeB951	0	0	0	NaN	0.00734887	0.20256	NA	9
N941	131	N94.1 Dyspareunia	N94	N94 Pain and other conditions associated with female genital organs and menstrual cycle	codeN941	0	0	0	NaN	0.0901347	0.202311	NA	3
O680	157	O68.0 Labour and delivery complicated by foetal heart rate anomaly	O68	O68 Labour and delivery complicated by foetal stress [distress]	codeO680	0	0	0	NaN	0.193437	0.202253	NA	5
C541	146	C54.1 Endometrium	C54	C54 Malignant neoplasm of corpus uteri	codeC541	0	0	0	NaN	0.0835471	0.202215	NA	3
M545	600	M54.5 Low back pain	M54	M54 Dorsalgia	codeM545	0	0	0	NaN	-0.013067	0.201745	NA	3
U801	35	U80.1 Methicillin resistant agent	U80	U80 Agent resistant to penicillin and related antibiotics	codeU801	0	0	0	NaN	0.189669	0.201727	NA	5
S8240	42	S82.40 Fracture of fibula alone (closed)	S82	S82 Fracture of lower leg- including ankle	codeS8240	0	0	0	NaN	0.252059	0.201501	NA	5
K804	34	K80.4 Calculus of bile duct with cholecystitis	K80	K80 Cholelithiasis	codeK804	0	0	0	NaN	0.271321	0.201369	NA	7
N809	99	N80.9 Endometriosis- unspecified	N80	N80 Endometriosis	codeN809	0	0	0	NaN	0.00715772	0.20133	NA	3
O16	76	O16 Unspecified maternal hypertension	O16	O16 Unspecified maternal hypertension	codeO16	0	0	0	NaN	-0.0640407	0.201136	NA	3
R790	34	R79.0 Abnormal level of blood mineral	R79	R79 Other abnormal findings of blood chemistry	codeR790	0	0	0	NaN	0.373553	0.200929	NA	5
Z968	175	Z96.8 Presence of other specified functional implants	Z96	Z96 Presence of other functional implants	codeZ968	0	0	0	NaN	0.0816023	0.200591	NA	3
N323	136	N32.3 Diverticulum of bladder	N32	N32 Other disorders of bladder	codeN323	2	0	0	1.12276	-0.099205	0.200461	0.0283577	3
A418	35	A41.8 Other specified septicaemia	A41	A41 Other septicaemia	codeA418	0	0	0	NaN	-0.283108	0.20041	NA	3
D630	66	D63.0 Anaemia in neoplastic disease	D63	D63 Anaemia in chronic diseases classified elsewhere	codeD630	0	0	0	NaN	-0.217483	0.200061	NA	2
R05	489	R05 Cough	R05	R05 Cough	codeR05	0	0	0	NaN	-0.081411	0.200026	NA	2
D619	86	D61.9 Aplastic anaemia- unspecified	D61	D61 Other aplastic anaemias	codeD619	0	0	0	NaN	-0.18237	0.199235	NA	2
I313	150	I31.3 Pericardial effusion (noninflammatory)	I31	I31 Other diseases of pericardium	codeI313	0	0	0	NaN	-0.0430574	0.198783	NA	9
D224	46	D22.4 Melanocytic naevi of scalp and neck	D22	D22 Melanocytic naevi	codeD224	44	0	0	2.70442	-0.131495	0.198628	0.151196	7
M2577	99	M25.77 Osteophyte (Ankle and foot)	M25	M25 Other joint disorders- not elsewhere classified	codeM2577	0	0	0	NaN	-0.0548894	0.198567	NA	3
Z903	56	Z90.3 Acquired absence of part of stomach	Z90	Z90 Acquired absence of organs- not elsewhere classified	codeZ903	0	0	0	NaN	-0.257082	0.197903	NA	2
T825	37	T82.5 Mechanical complication of other cardiac and vascular devices and implants	T82	T82 Complications of cardiac and vascular prosthetic devices- implants and grafts	codeT825	0	0	0	NaN	0.358775	0.197733	NA	12
K623	109	K62.3 Rectal prolapse	K62	K62 Other diseases of anus and rectum	codeK623	0	0	0	NaN	-0.0392674	0.197629	NA	3
N601	56	N60.1 Diffuse cystic mastopathy	N60	N60 Benign mammary dysplasia	codeN601	0	0	0	NaN	-0.0560371	0.19746	NA	3
F172	63	F17.2 Dependence syndrome	F17	F17 Mental and behavioural disorders due to use of tobacco	codeF172	0	0	0	NaN	-0.161035	0.197309	NA	2
M7712	34	M77.12 Lateral epicondylitis (Upper arm)	M77	M77 Other enthesopathies	codeM7712	0	0	0	NaN	0.220894	0.19703	NA	7
F058	43	F05.8 Other delirium	F05	F05 Delirium- not induced by alcohol and other psychoactive substances	codeF058	5	0	0	-2.8894	-0.1125	0.196343	0.0552599	7
K571	77	K57.1 Diverticular disease of small intestine without perforation or abscess	K57	K57 Diverticular disease of intestine	codeK571	0	0	0	NaN	-0.10732	0.196263	NA	3
Z018	109	Z01.8 Other specified special examinations	Z01	Z01 Other special examinations and investigations of persons without complaint or reported diagnosis	codeZ018	0	0	0	NaN	0.0229949	0.195758	NA	3
S832	46	S83.2 Tear of meniscus- current	S83	S83 Dislocation- sprain and strain of joints and ligaments of knee	codeS832	0	0	0	NaN	0.165881	0.195319	NA	5
D123	511	D12.3 Transverse colon	D12	D12 Benign neoplasm of colon- rectum- anus and anal canal	codeD123	0	0	0	NaN	-0.014278	0.194434	NA	3
Z900	34	Z90.0 Acquired absence of part of head and neck	Z90	Z90 Acquired absence of organs- not elsewhere classified	codeZ900	0	0	0	NaN	0.061429	0.194411	NA	3
K632	48	K63.2 Fistula of intestine	K63	K63 Other diseases of intestine	codeK632	0	0	0	NaN	0.0454636	0.194349	NA	9
B964	38	B96.4 Proteus (mirabilis)(morganii) as the cause of diseases classified to other chapters	B96	B96 Other bacterial agents as the cause of diseases classified to other chapters	codeB964	0	0	0	NaN	0.194115	0.194228	NA	5
O369	32	O36.9 Maternal care for foetal problem- unspecified	O36	O36 Maternal care for other known or suspected foetal problems	codeO369	0	0	0	NaN	0.175986	0.194155	NA	5
K918	104	K91.8 Other postprocedural disorders of digestive system- not elsewhere classified	K91	K91 Postprocedural disorders of digestive system- not elsewhere classified	codeK918	0	0	0	NaN	0.208712	0.193948	NA	5
R634	1040	R63.4 Abnormal weight loss	R63	R63 Symptoms and signs concerning food and fluid intake	codeR634	0	0	0	NaN	0.0471104	0.193936	NA	3
R072	602	R07.2 Precordial pain	R07	R07 Pain in throat and chest	codeR072	0	0	0	NaN	-0.0595774	0.193349	NA	3
I652	150	I65.2 Occlusion and stenosis of carotid artery	I65	I65 Occlusion and stenosis of precerebral arteries- not resulting in cerebral infarction	codeI652	0	0	0	NaN	-0.101756	0.193316	NA	2
J42	37	J42 Unspecified chronic bronchitis	J42	J42 Unspecified chronic bronchitis	codeJ42	2	0	0	1.76268	0.135282	0.193291	0.0040694	5
C798	129	C79.8 Secondary malignant neoplasm of other specified sites	C79	C79 Secondary malignant neoplasm of other sites	codeC798	0	0	0	NaN	-0.0358548	0.192988	NA	3
M4786	331	M47.86 Other spondylosis (Lumbar region)	M47	M47 Spondylosis	codeM4786	0	0	0	NaN	-0.102132	0.192955	NA	2
I702	31	I70.2 Atherosclerosis of arteries of the extremities	I70	I70 Atherosclerosis	codeI702	0	0	0	NaN	-0.362208	0.192911	NA	4
L509	41	L50.9 Urticaria- unspecified	L50	L50 Urticaria	codeL509	0	0	0	NaN	0.0871986	0.192727	NA	7
K37	61	K37 Unspecified appendicitis	K37	K37 Unspecified appendicitis	codeK37	0	0	0	NaN	-0.138331	0.191825	NA	9
M2555	301	M25.55 Pain in joint (Pelvic region and thigh)	M25	M25 Other joint disorders- not elsewhere classified	codeM2555	0	0	0	NaN	-0.0974301	0.191797	NA	2
S6230	54	S62.30 Fracture of other metacarpal bone (closed)	S62	S62 Fracture at wrist and hand level	codeS6230	0	0	0	NaN	-0.0625617	0.191407	NA	2
K358	89	K35.8 Acute appendicitis- other and unspecified	K35	K35 Acute appendicitis	codeK358	0	0	0	NaN	0.124499	0.191106	NA	5
K668	36	K66.8 Other specified disorders of peritoneum	K66	K66 Other disorders of peritoneum	codeK668	0	0	0	NaN	-0.127992	0.190964	NA	3
D176	147	D17.6 Benign lipomatous neoplasm of spermatic cord	D17	D17 Benign lipomatous neoplasm	codeD176	0	0	0	NaN	-0.0258738	0.190509	NA	3
L82	448	L82 Seborrhoeic keratosis	L82	L82 Seborrhoeic keratosis	codeL82	0	0	0	NaN	0.0046759	0.190292	NA	3
N481	35	N48.1 Balanoposthitis	N48	N48 Other disorders of penis	codeN481	0	0	0	NaN	-0.068756	0.190173	NA	7
R071	46	R07.1 Chest pain on breathing	R07	R07 Pain in throat and chest	codeR071	0	0	0	NaN	-0.238425	0.190049	NA	9
N289	86	N28.9 Disorder of kidney and ureter- unspecified	N28	N28 Other disorders of kidney and ureter- not elsewhere classified	codeN289	0	0	0	NaN	0.159491	0.189986	NA	5
T393	38	T39.3 Other nonsteroidal anti-inflammatory drugs [NSAID]	T39	T39 Poisoning by nonopioid analgesics- antipyretics and antirheumatics	codeT393	8	0	0	-3.28979	-0.286499	0.189868	0.152779	9
R161	65	R16.1 Splenomegaly- not elsewhere classified	R16	R16 Hepatomegaly and splenomegaly- not elsewhere classified	codeR161	0	0	0	NaN	0.0555799	0.18958	NA	7
N368	36	N36.8 Other specified disorders of urethra	N36	N36 Other disorders of urethra	codeN368	0	0	0	NaN	-0.0002078	0.189424	NA	7
C504	309	C50.4 Upper-outer quadrant of breast	C50	C50 Malignant neoplasm of breast	codeC504	0	0	0	NaN	-0.0948914	0.189399	NA	2
Z886	909	Z88.6 Personal history of allergy to analgesic agent	Z88	Z88 Personal history of allergy to drugs- medicaments and biologocal substances	codeZ886	0	0	0	NaN	-0.0594441	0.189365	NA	3
M179	2627	M17.9 Gonarthrosis- unspecified	M17	M17 Gonarthrosis [arthrosis of knee]	codeM179	0	0	0	NaN	-0.0160536	0.189322	NA	3
M2416	69	M24.16 Other articular cartilage disorders (Lower leg)	M24	M24 Other specific joint derangements	codeM2416	0	0	0	NaN	0.186357	0.189258	NA	5
M6591	41	M65.91 Synovitis and tenosynovitis- unspecified (Shoulder region)	M65	M65 Synovitis and tenosynovitis	codeM6591	0	0	0	NaN	-0.037134	0.189075	NA	2
R222	42	R22.2 Localised swelling- mass and lump- trunk	R22	R22 Localised swelling- mass and lump of skin and subcutaneous tissue	codeR222	0	0	0	NaN	0.257379	0.188994	NA	5
M544	36	M54.4 Lumbago with sciatica	M54	M54 Dorsalgia	codeM544	0	0	0	NaN	0.184243	0.188603	NA	5
Z017	35	Z01.7 Laboratory examination	Z01	Z01 Other special examinations and investigations of persons without complaint or reported diagnosis	codeZ017	5	0	0	2.10472	0.261673	0.188571	0.0451153	5
G610	32	G61.0 Guillain-BarrU syndrome	G61	G61 Inflammatory polyneuropathy	codeG610	0	0	0	NaN	0.133922	0.188255	NA	9
M8198	46	M81.98 Osteoporosis- unspecified (Other)	M81	M81 Osteoporosis without pathological fracture	codeM8198	0	0	0	NaN	0.0676409	0.187944	NA	7
K629	47	K62.9 Disease of anus and rectum- unspecified	K62	K62 Other diseases of anus and rectum	codeK629	0	0	0	NaN	-0.0514925	0.187819	NA	3
K294	47	K29.4 Chronic atrophic gastritis	K29	K29 Gastritis and duodenitis	codeK294	0	0	0	NaN	0.116887	0.187542	NA	9
K828	153	K82.8 Other specified diseases of gallbladder	K82	K82 Other diseases of gallbladder	codeK828	0	0	0	NaN	-0.0276131	0.187336	NA	2
N831	58	N83.1 Corpus luteum cyst	N83	N83 Noninflammatory disorders of ovary- Fallopian tube and broad ligament	codeN831	1	0	0	-2.55026	-0.245837	0.18713	NA	2
G834	32	G83.4 Cauda equina syndrome	G83	G83 Other paralytic syndromes	codeG834	0	0	0	NaN	0.226023	0.186899	NA	7
L024	149	L02.4 Cutaneous abscess- furuncle and carbuncle of limb	L02	L02 Cutaneous abscess- furuncle and carbuncle	codeL024	0	0	0	NaN	-0.158347	0.186828	NA	2
I469	58	I46.9 Cardiac arrest- unspecified	I46	I46 Cardiac arrest	codeI469	0	0	0	NaN	0.157521	0.186751	NA	3
J338	94	J33.8 Other polyp of sinus	J33	J33 Nasal polyp	codeJ338	0	0	0	NaN	0.178961	0.186639	NA	5
R630	137	R63.0 Anorexia	R63	R63 Symptoms and signs concerning food and fluid intake	codeR630	0	0	0	NaN	-0.109251	0.186395	NA	2
J929	79	J92.9 Pleural plaque without asbestos	J92	J92 Pleural plaque	codeJ929	0	0	0	NaN	-0.241143	0.186105	NA	2
S619	71	S61.9 Open wound of wrist and hand- part unspecified	S61	S61 Open wound of wrist and hand	codeS619	0	0	0	NaN	0.068997	0.185969	NA	7
N329	93	N32.9 Bladder disorder- unspecified	N32	N32 Other disorders of bladder	codeN329	0	0	0	NaN	0.160861	0.185462	NA	5
N750	35	N75.0 Cyst of Bartholin's gland	N75	N75 Diseases of Bartholin's gland	codeN750	0	0	0	NaN	0.0648681	0.185234	NA	3
H609	36	H60.9 Otitis externa- unspecified	H60	H60 Otitis externa	codeH609	0	0	0	NaN	-0.167722	0.185222	NA	2
S8230	52	S82.30 Fracture of lower end of tibia (closed)	S82	S82 Fracture of lower leg- including ankle	codeS8230	0	0	0	NaN	0.00827352	0.184867	NA	3
S0220	65	S02.20 Fracture of nasal bones (closed)	S02	S02 Fracture of skull and facial bones	codeS0220	0	0	0	NaN	0.00380278	0.184692	NA	3
T854	46	T85.4 Mechanical complication of breast prosthesis and implant	T85	T85 Complications of other internal prosthetic devices- implants and grafts	codeT854	0	0	0	NaN	-0.268689	0.184093	NA	2
S0650	80	S06.50 Traumatic subdural haemorrhage (without open intracranial wound)	S06	S06 Intracranial injury	codeS0650	0	0	0	NaN	-0.0751443	0.183932	NA	2
M2556	297	M25.56 Pain in joint (Lower leg)	M25	M25 Other joint disorders- not elsewhere classified	codeM2556	0	0	0	NaN	-0.0532006	0.183447	NA	3
I420	101	I42.0 Dilated cardiomyopathy	I42	I42 Cardiomyopathy	codeI420	0	0	0	NaN	-0.153843	0.183359	NA	2
M5436	39	M54.36 Sciatica (Lumbar region)	M54	M54 Dorsalgia	codeM5436	0	0	0	NaN	-0.101353	0.182938	NA	2
D235	99	D23.5 Skin of trunk	D23	D23 Other benign neoplasms of skin	codeD235	0	0	0	NaN	0.183837	0.182796	NA	5
X599	55	X59.9 Unspecified place	X59	X59 Exposure to unspecified factor	codeX599	0	0	0	NaN	-0.0057936	0.182689	NA	9
E833	113	E83.3 Disorders of phosphorus metabolism	E83	E83 Disorders of mineral metabolism	codeE833	0	0	0	NaN	0.072564	0.182679	NA	3
O682	62	O68.2 Labour and delivery complicated by foetal heart rate anomaly with meconium in amniotic fluid	O68	O68 Labour and delivery complicated by foetal stress [distress]	codeO682	12	0	0	1.48904	0.140796	0.182596	0.0823313	5
N131	49	N13.1 Hydronephrosis with ureteral stricture- not elsewhere classified	N13	N13 Obstructive and reflux uropathy	codeN131	0	0	0	NaN	-0.189172	0.182133	NA	2
C503	65	C50.3 Lower-inner quadrant of breast	C50	C50 Malignant neoplasm of breast	codeC503	0	0	0	NaN	-0.250669	0.182132	NA	2
L030	81	L03.0 Cellulitis of finger and toe	L03	L03 Cellulitis	codeL030	0	0	0	NaN	-0.115627	0.182099	NA	3
B965	127	B96.5 Pseudomonas (aeruginosa)(mallei)(pseudomallei) as the cause of diseases classified to other chapters	B96	B96 Other bacterial agents as the cause of diseases classified to other chapters	codeB965	0	0	0	NaN	-0.106752	0.182047	NA	2
S0240	37	S02.40 Fracture of malar and maxillary bones (closed)	S02	S02 Fracture of skull and facial bones	codeS0240	0	0	0	NaN	0.19177	0.182002	NA	5
N882	114	N88.2 Stricture and stenosis of cervix uteri	N88	N88 Other noninflammatory disorders of cervix uteri	codeN882	0	0	0	NaN	-0.0856252	0.181981	NA	3
M712	54	M71.2 Synovial cyst of popliteal space [Baker]	M71	M71 Other bursopathies	codeM712	0	0	0	NaN	0.225262	0.181922	NA	5
M720	448	M72.0 Palmar fascial fibromatosis [Dupuytren]	M72	M72 Fibroblastic disorders	codeM720	0	0	0	NaN	-0.0354074	0.181396	NA	3
L858	55	L85.8 Other specified epidermal thickening	L85	L85 Other epidermal thickening	codeL858	0	0	0	NaN	-0.0250201	0.181012	NA	9
H903	52	H90.3 Sensorineural hearing loss- bilateral	H90	H90 Conductive and sensorineural hearing loss	codeH903	0	0	0	NaN	0.128687	0.181	NA	5
M2333	182	M23.33 Other meniscus derangements (Medial collateral ligament or Other and unspecified medial meniscus)	M23	M23 Internal derangement of knee	codeM2333	0	0	0	NaN	0.033806	0.180669	NA	3
R198	350	R19.8 Other specified symptoms and signs involving the digestive system and abdomen	R19	R19 Other symptoms and signs involving the digestive system and abdomen	codeR198	0	0	0	NaN	0.087803	0.180632	NA	3
R943	99	R94.3 Abnormal results of cardiovascular function studies	R94	R94 Abnormal results of function studies	codeR943	0	0	0	NaN	-0.115335	0.180575	NA	3
M1394	144	M13.94 Arthritis- unspecified (Hand)	M13	M13 Other arthritis	codeM1394	0	0	0	NaN	0.187754	0.180549	NA	5
C433	34	C43.3 Malignant melanoma of other and unspecified parts of face	C43	C43 Malignant melanoma of skin	codeC433	0	0	0	NaN	0.300419	0.180328	NA	5
C772	204	C77.2 Intra-abdominal lymph nodes	C77	C77 Secondary and unspecified malignant neoplasm of lymph nodes	codeC772	0	0	0	NaN	0.0885106	0.180298	NA	3
T510	73	T51.0 Ethanol	T51	T51 Toxic effect of alcohol	codeT510	0	0	0	NaN	0.0206107	0.180232	NA	3
N939	186	N93.9 Abnormal uterine and vaginal bleeding- unspecified	N93	N93 Other abnormal uterine and vaginal bleeding	codeN939	0	0	0	NaN	-0.0342891	0.179968	NA	2
R413	99	R41.3 Other amnesia	R41	R41 Other symptoms and signs involving cognitive functions and awareness	codeR413	0	0	0	NaN	-0.124903	0.17974	NA	2
Z803	320	Z80.3 Family history of malignant neoplasm of breast	Z80	Z80 Family history of malignant neoplasm	codeZ803	0	0	0	NaN	0.0699543	0.179581	NA	3
M4792	87	M47.92 Spondylosis- unspecified (Cervical region)	M47	M47 Spondylosis	codeM4792	0	0	0	NaN	-0.120192	0.17923	NA	3
N908	88	N90.8 Other specified noninflammatory disorders of vulva and perineum	N90	N90 Other noninflammatory disorders of vulva and perineum	codeN908	0	0	0	NaN	0.138577	0.178855	NA	5
K319	111	K31.9 Disease of stomach and duodenum- unspecified	K31	K31 Other diseases of stomach and duodenum	codeK319	0	0	0	NaN	-0.0226048	0.178608	NA	3
S2700	59	S27.00 Traumatic pneumothorax (without open wound into thoracic cavity)	S27	S27 Injury of other and unspecified intrathoracic organs	codeS2700	0	0	0	NaN	-0.0063498	0.178392	NA	9
I38	44	I38 Endocarditis- valve unspecified	I38	I38 Endocarditis- valve unspecified	codeI38	0	0	0	NaN	0.0762013	0.178383	NA	9
S631	31	S63.1 Dislocation finger	S63	S63 Dislocation- sprain and strain of joints and ligaments at wrist and hand level	codeS631	0	0	0	NaN	-0.114566	0.178325	NA	9
Z870	346	Z87.0 Personal history of diseases of the respiratory system	Z87	Z87 Personal history of other diseases and conditions	codeZ870	0	0	0	NaN	-0.0684036	0.178221	NA	3
H358	42	H35.8 Other specified retinal disorders	H35	H35 Other retinal disorders	codeH358	0	0	0	NaN	-0.303379	0.177788	NA	9
Z302	824	Z30.2 Sterilisation	Z30	Z30 Contraceptive management	codeZ302	0	0	0	NaN	0.0718038	0.177773	NA	3
D233	78	D23.3 Skin of other and unspecified parts of face	D23	D23 Other benign neoplasms of skin	codeD233	0	0	0	NaN	-0.143938	0.177677	NA	2
S3240	35	S32.40 Fracture of acetabulum (closed)	S32	S32 Fracture of lumbar spine and pelvis	codeS3240	0	0	0	NaN	0.0250975	0.177676	NA	7
R262	66	R26.2 Difficulty in walking- not elsewhere classified	R26	R26 Abnormalities of gait and mobility	codeR262	0	0	0	NaN	-0.0093496	0.177371	NA	3
C851	70	C85.1 B-cell lymphoma- unspecified	C85	C85 Other and unspecified types of non-Hodgkin's lymphoma	codeC851	0	0	0	NaN	-0.0299595	0.177345	NA	3
J690	166	J69.0 Pneumonitis due to food and vomit	J69	J69 Pneumonitis due to solids and liquids	codeJ690	0	0	0	NaN	0.111298	0.176964	NA	3
R18	260	R18 Ascites	R18	R18 Ascites	codeR18	0	0	0	NaN	-0.107967	0.176349	NA	2
R300	132	R30.0 Dysuria	R30	R30 Pain associated with micturition	codeR300	0	0	0	NaN	-0.152782	0.176311	NA	2
L578	42	L57.8 Other skin changes due to chronic exposure to nonionising radiation	L57	L57 Skin changes due to chronic exposure to nonionising radiation	codeL578	0	0	0	NaN	0.144112	0.175495	NA	5
Z906	63	Z90.6 Acquired absence of other parts of urinary tract	Z90	Z90 Acquired absence of organs- not elsewhere classified	codeZ906	0	0	0	NaN	-0.247172	0.175362	NA	9
S4220	130	S42.20 Fracture of upper end of humerus (closed)	S42	S42 Fracture of shoulder and upper arm	codeS4220	0	0	0	NaN	-0.0768862	0.175327	NA	2
N603	36	N60.3 Fibrosclerosis of breast	N60	N60 Benign mammary dysplasia	codeN603	0	0	0	NaN	0.116314	0.175309	NA	5
S8260	73	S82.60 Fracture of lateral malleolus (closed)	S82	S82 Fracture of lower leg- including ankle	codeS8260	0	0	0	NaN	0.0246749	0.175233	NA	3
W100	31	W10.0 Home	W10	W10 Fall on and from stairs and steps	codeW100	0	0	0	NaN	-0.245219	0.174825	NA	9
M754	688	M75.4 Impingement syndrome of shoulder	M75	M75 Shoulder lesions	codeM754	0	0	0	NaN	-0.0419854	0.173916	NA	3
G992	151	G99.2 Myelopathy in diseases classified elsewhere	G99	G99 Other disorders of nervous system in diseases classified elsewhere	codeG992	0	0	0	NaN	-0.065278	0.173475	NA	3
Z837	133	Z83.7 Family history of diseases of the digestive system	Z83	Z83 Family history of other specific disorders	codeZ837	0	0	0	NaN	0.0879681	0.172908	NA	3
N930	147	N93.0 Postcoital and contact bleeding	N93	N93 Other abnormal uterine and vaginal bleeding	codeN930	0	0	0	NaN	-0.14592	0.172904	NA	2
K602	218	K60.2 Anal fissure- unspecified	K60	K60 Fissure and fistula of anal and rectal regions	codeK602	0	0	0	NaN	0.02715	0.172701	NA	3
N948	79	N94.8 Other specified conditions associated with female genital organs and menstrual cycle	N94	N94 Pain and other conditions associated with female genital organs and menstrual cycle	codeN948	0	0	0	NaN	0.147248	0.172663	NA	5
J00	55	J00 Acute nasopharyngitis [common cold]	J00	J00 Acute nasopharyngitis [common cold]	codeJ00	0	0	0	NaN	0.157852	0.172657	NA	5
I201	32	I20.1 Angina pectoris with documented spasm	I20	I20 Angina pectoris	codeI201	0	0	0	NaN	0.21928	0.172144	NA	5
Z934	42	Z93.4 Other artificial openings of gastro-intestinal tract status	Z93	Z93 Artificial opening status	codeZ934	0	0	0	NaN	0.0349534	0.171712	NA	9
M224	55	M22.4 Chondromalacia patellae	M22	M22 Disorders of patella	codeM224	0	0	0	NaN	-0.22261	0.17155	NA	2
K089	34	K08.9 Disorder of teeth and supporting structures- unspecified	K08	K08 Other disorders of teeth and supporting structures	codeK089	0	0	0	NaN	0.184926	0.171511	NA	7
S644	66	S64.4 Injury of digital nerve of other finger	S64	S64 Injury of nerves at wrist and hand level	codeS644	0	0	0	NaN	0.220676	0.171435	NA	5
T857	60	T85.7 Infection and inflammatory reaction due to other internal prosthetic devices- implants and grafts	T85	T85 Complications of other internal prosthetic devices- implants and grafts	codeT857	0	0	0	NaN	-0.15803	0.17142	NA	2
R190	163	R19.0 Intra-abdominal and pelvic swelling- mass and lump	R19	R19 Other symptoms and signs involving the digestive system and abdomen	codeR190	0	0	0	NaN	-0.115241	0.171296	NA	3
G122	34	G12.2 Motor neuron disease	G12	G12 Spinal muscular atrophy and related syndromes	codeG122	0	0	0	NaN	0.282603	0.171139	NA	5
K620	196	K62.0 Anal polyp	K62	K62 Other diseases of anus and rectum	codeK620	0	0	0	NaN	-0.0530316	0.17088	NA	2
Z028	173	Z02.8 Other examinations for administrative purposes	Z02	Z02 Examination and encounter for administrative purposes	codeZ028	0	0	0	NaN	0.131117	0.170549	NA	5
D469	50	D46.9 Myelodysplastic syndrome- unspecified	D46	D46 Myelodysplastic syndromes	codeD469	1	0	0	1.65848	0.041009	0.170524	NA	7
Z208	61	Z20.8 Contact with and exposure to other communicable diseases	Z20	Z20 Contact with and exposure to communicable diseases	codeZ208	0	0	0	NaN	0.0729006	0.169845	NA	7
D728	65	D72.8 Other specified disorders of white blood cells	D72	D72 Other disorders of white blood cells	codeD728	0	0	0	NaN	-0.123395	0.169373	NA	2
F432	38	F43.2 Adjustment disorders	F43	F43 Reaction to severe stress- and adjustment disorders	codeF432	0	0	0	NaN	-0.101218	0.169186	NA	2
M2554	40	M25.54 Pain in joint (Hand)	M25	M25 Other joint disorders- not elsewhere classified	codeM2554	0	0	0	NaN	-0.182815	0.169172	NA	2
R270	44	R27.0 Ataxia- unspecified	R27	R27 Other lack of co/rdination	codeR270	0	0	0	NaN	-0.186323	0.168768	NA	2
Z480	60	Z48.0 Attention to surgical dressings and sutures	Z48	Z48 Other surgical follow-up care	codeZ480	0	0	0	NaN	-0.0487022	0.168659	NA	3
N814	142	N81.4 Uterovaginal prolapse- unspecified	N81	N81 Female genital prolapse	codeN814	0	0	0	NaN	0.0788746	0.168511	NA	3
K559	42	K55.9 Vascular disorder of intestine- unspecified	K55	K55 Vascular disorders of intestine	codeK559	0	0	0	NaN	-0.173395	0.168184	NA	9
D131	90	D13.1 Stomach	D13	D13 Benign neoplasm of other and ill-defined parts of digestive system	codeD131	0	0	0	NaN	-0.0454443	0.168166	NA	3
D227	71	D22.7 Melanocytic naevi of lower limb- including hip	D22	D22 Melanocytic naevi	codeD227	0	0	0	NaN	0.122541	0.16725	NA	5
M2389	46	M23.89 Other internal derangements of knee (Unspecified ligament or Unspecified meniscus)	M23	M23 Internal derangement of knee	codeM2389	0	0	0	NaN	-0.139049	0.166891	NA	3
M202	184	M20.2 Hallux rigidus	M20	M20 Acquired deformities of fingers and toes	codeM202	0	0	0	NaN	-0.101231	0.166838	NA	2
M204	242	M20.4 Other hammer toe(s) (acquired)	M20	M20 Acquired deformities of fingers and toes	codeM204	0	0	0	NaN	-0.0472005	0.166802	NA	3
M480	114	M48.0 Spinal stenosis	M48	M48 Other spondylopathies	codeM480	0	0	0	NaN	-0.060939	0.166448	NA	2
N993	42	N99.3 Prolapse of vaginal vault after hysterectomy	N99	N99 Postprocedural disorders of genito-urinary system- not elsewhere classified	codeN993	0	0	0	NaN	0.235865	0.166413	NA	5
M758	185	M75.8 Other shoulder lesions	M75	M75 Shoulder lesions	codeM758	0	0	0	NaN	0.0675544	0.166331	NA	3
Z860	900	Z86.0 Personal history of other neoplasms	Z86	Z86 Personal history of certain other diseases	codeZ860	0	0	0	NaN	0.0407835	0.166263	NA	3
M1997	370	M19.97 Arthrosis- unspecified (Ankle and foot)	M19	M19 Other arthrosis	codeM1997	0	0	0	NaN	0.0681187	0.165721	NA	3
M257	41	M25.7 Osteophyte	M25	M25 Other joint disorders- not elsewhere classified	codeM257	0	0	0	NaN	-0.0678546	0.165511	NA	2
E878	32	E87.8 Other disorders of electrolyte and fluid balance- not elsewhere classified	E87	E87 Other disorders of fluid- electrolyte and acid-base balance	codeE878	0	0	0	NaN	-0.278582	0.165104	NA	2
L405	103	L40.5 Arthropathic psoriasis	L40	L40 Psoriasis	codeL405	0	0	0	NaN	0.0121716	0.16506	NA	3
E042	112	E04.2 Non-toxic multinodular goitre	E04	E04 Other non-toxic goitre	codeE042	0	0	0	NaN	0.0658321	0.16434	NA	3
O039	71	O03.9 Complete or unspecified- without complication	O03	O03 Spontaneous abortion	codeO039	0	0	0	NaN	-0.0880913	0.164135	NA	3
Z804	232	Z80.4 Family history of malignant neoplasm of genital organs	Z80	Z80 Family history of malignant neoplasm	codeZ804	0	0	0	NaN	0.00399277	0.163899	NA	3
Z087	159	Z08.7 Follow-up examination after combined treatment for malignant neoplasm	Z08	Z08 Follow-up examination after treatment for malignant neoplasm	codeZ087	0	0	0	NaN	0.0616917	0.163721	NA	3
D059	109	D05.9 Carcinoma in situ of breast- unspecified	D05	D05 Carcinoma in situ of breast	codeD059	0	0	0	NaN	-0.0792761	0.16369	NA	3
K226	43	K22.6 Gastro-oesophageal laceration-haemorrhage syndrome	K22	K22 Other diseases of oesophagus	codeK226	0	0	0	NaN	0.22799	0.163598	NA	5
Z488	36	Z48.8 Other specified surgical follow-up care	Z48	Z48 Other surgical follow-up care	codeZ488	0	0	0	NaN	-0.0054391	0.163364	NA	9
K149	38	K14.9 Disease of tongue- unspecified	K14	K14 Diseases of tongue	codeK149	0	0	0	NaN	-0.268207	0.163094	NA	4
B980	251	B98.0 Helicobacter pylori [H.pylori] as the cause of diseases classified to other chapters	B98	B98 Other specified infectious agents as the cause of diseases classified to other chapters	codeB980	0	0	0	NaN	0.0491925	0.162991	NA	3
I81	40	I81 Portal vein thrombosis	I81	I81 Portal vein thrombosis	codeI81	0	0	0	NaN	0.0622394	0.162561	NA	3
M130	104	M13.0 Polyarthritis- unspecified	M13	M13 Other arthritis	codeM130	0	0	0	NaN	-0.0320262	0.162443	NA	3
M4726	59	M47.26 Other spondylosis with radiculopathy (Lumbar region)	M47	M47 Spondylosis	codeM4726	0	0	0	NaN	0.0334344	0.162215	NA	3
N832	517	N83.2 Other and unspecified ovarian cysts	N83	N83 Noninflammatory disorders of ovary- Fallopian tube and broad ligament	codeN832	0	0	0	NaN	0.007591	0.161981	NA	3
H810	102	H81.0 MUniTHre's disease	H81	H81 Disorders of vestibular function	codeH810	0	0	0	NaN	0.004066	0.161789	NA	3
Z539	286	Z53.9 Procedure not carried out- unspecified reason	Z53	Z53 Persons encountering health services for specifie procedures- not carried out	codeZ539	0	0	0	NaN	-0.0700253	0.161644	NA	2
I490	59	I49.0 Ventricular fibrillation and flutter	I49	I49 Other cardiac arrhythmias	codeI490	0	0	0	NaN	-0.0775782	0.1615	NA	2
Z948	73	Z94.8 Other transplanted organ and tissue status	Z94	Z94 Transplanted organ and tissue status	codeZ948	0	0	0	NaN	-0.135648	0.161222	NA	2
R011	196	R01.1 Cardiac murmur- unspecified	R01	R01 Cardiac murmurs and other cardiac sounds	codeR011	0	0	0	NaN	-0.0097699	0.160604	NA	3
E559	388	E55.9 Vitamin D deficiency- unspecified	E55	E55 Vitamin D deficiency	codeE559	0	0	0	NaN	0.0794542	0.160488	NA	3
N320	211	N32.0 Bladder-neck obstruction	N32	N32 Other disorders of bladder	codeN320	0	0	0	NaN	0.0444107	0.160366	NA	3
D529	48	D52.9 Folate deficiency anaemia- unspecified	D52	D52 Folate deficiency anaemia	codeD529	0	0	0	NaN	-0.142333	0.160228	NA	2
K800	214	K80.0 Calculus of gallbladder with acute cholecystitis	K80	K80 Cholelithiasis	codeK800	0	0	0	NaN	-0.0442161	0.159999	NA	2
M206	34	M20.6 Acquired deformity of toe(s)- unspecified	M20	M20 Acquired deformities of fingers and toes	codeM206	0	0	0	NaN	0.0110475	0.159797	NA	7
M4790	47	M47.90 Spondylosis- unspecified (Multiple sites in spine)	M47	M47 Spondylosis	codeM4790	0	0	0	NaN	-0.0209092	0.159733	NA	3
D70	529	D70 Agranulocytosis	D70	D70 Agranulocytosis	codeD70	0	0	0	NaN	-0.056335	0.159401	NA	3
N904	42	N90.4 Leukoplakia of vulva	N90	N90 Other noninflammatory disorders of vulva and perineum	codeN904	0	0	0	NaN	-0.24776	0.159314	NA	9
M755	118	M75.5 Bursitis of shoulder	M75	M75 Shoulder lesions	codeM755	0	0	0	NaN	0.0573558	0.159107	NA	3
C443	978	C44.3 Skin of other and unspecified parts of face	C44	C44 Other malignant neoplasms of skin	codeC443	0	0	0	NaN	0.0482658	0.159061	NA	3
R091	51	R09.1 Pleurisy	R09	R09 Other symptoms and signs involving the circulatory and respiratory systems	codeR091	0	0	0	NaN	0.0912278	0.15886	NA	7
Z089	98	Z08.9 Follow-up examination after unspecified treatment for malignant neoplasm	Z08	Z08 Follow-up examination after treatment for malignant neoplasm	codeZ089	0	0	0	NaN	4.24E-05	0.158667	NA	3
N979	88	N97.9 Female infertility- unspecified	N97	N97 Female infertility	codeN979	0	0	0	NaN	0.0217943	0.158638	NA	2
G938	45	G93.8 Other specified disorders of brain	G93	G93 Other disorders of brain	codeG938	0	0	0	NaN	0.170596	0.158439	NA	5
M073	80	M07.3 Other psoriatic arthropathies	M07	M07 Psoriatic and enteropathic arthropathies	codeM073	0	0	0	NaN	0.0531452	0.158132	NA	3
C719	38	C71.9 Brain- unspecified	C71	C71 Malignant neoplasm of brain	codeC719	0	0	0	NaN	-0.204573	0.157972	NA	2
Z958	348	Z95.8 Presence of other cardiac and vascular implants and grafts	Z95	Z95 Presence of cardiac and vascular implants and grafts	codeZ958	2	0	0	-0.931819	-0.0629349	0.157778	0.0196775	2
D693	77	D69.3 Idiopathic thrombocytopenic purpura	D69	D69 Purpura and other haemorrhagic conditions	codeD693	0	0	0	NaN	0.151322	0.157711	NA	5
R876	171	R87.6 Abnormal cytological findings	R87	R87 Abnormal findings in specimens from female genital organs	codeR876	0	0	0	NaN	0.015169	0.157286	NA	3
N202	57	N20.2 Calculus of kidney with calculus of ureter	N20	N20 Calculus of kidney and ureter	codeN202	3	0	0	2.64783	-0.133973	0.156869	0.0485541	3
C73	47	C73 Malignant neoplasm of thyroid gland	C73	C73 Malignant neoplasm of thyroid gland	codeC73	0	0	0	NaN	-0.236222	0.156851	NA	3
Z470	31	Z47.0 Follow-up care involving removal of fracture plate and other internal fixation device	Z47	Z47 Other orthopaedic follow-up care	codeZ470	0	0	0	NaN	-0.083634	0.156851	NA	2
M222	36	M22.2 Patellofemoral disorders	M22	M22 Disorders of patella	codeM222	0	0	0	NaN	0.00158322	0.156689	NA	9
J40	94	J40 Bronchitis- not specified as acute or chronic	J40	J40 Bronchitis- not specified as acute or chronic	codeJ40	0	0	0	NaN	-0.0642724	0.156482	NA	3
K610	122	K61.0 Anal abscess	K61	K61 Abscess of anal and rectal regions	codeK610	0	0	0	NaN	-0.117306	0.156201	NA	2
Q211	55	Q21.1 Atrial septal defect	Q21	Q21 Congenital malformations of cardiac septa	codeQ211	0	0	0	NaN	-0.0095681	0.155795	NA	9
R932	50	R93.2 Abnormal findings on diagnostic imaging of liver and biliary tract	R93	R93 Abnormal findings on diagnostic imaging of other body structures	codeR932	0	0	0	NaN	-0.147395	0.155255	NA	3
D473	67	D47.3 Essential (haemorrhagic) thrombocythaemia	D47	D47 Other neoplasms of uncertain or unknown behaviour of lymphoid- haematopoietic and related tissue	codeD473	0	0	0	NaN	-0.016782	0.155065	NA	3
M1993	72	M19.93 Arthrosis- unspecified (Forearm)	M19	M19 Other arthrosis	codeM1993	0	0	0	NaN	-0.194156	0.154937	NA	2
S3250	92	S32.50 Fracture of pubis (closed)	S32	S32 Fracture of lumbar spine and pelvis	codeS3250	0	0	0	NaN	-0.0232605	0.154376	NA	3
K580	58	K58.0 Irritable bowel syndrome with diarrhoea	K58	K58 Irritable bowel syndrome	codeK580	0	0	0	NaN	0.146911	0.154145	NA	5
I441	82	I44.1 Atrioventricular block- second degree	I44	I44 Atrioventricular and left bundle-branch block	codeI441	2	0	0	2.13959	0.0332016	0.154107	0.00305938	7
A09	37	A09 Diarrhoea and gastro-enteritis of presumed infectious origin	A09	A09 Diarrhoea and gastro-enteritis of presumed infectious origin	codeA09	4	0	0	2.93712	0.0554575	0.154091	0.707021	7
M060	33	M06.0 Seronegative rheumatoid arthritis	M06	M06 Other rheumatoid arthritis	codeM060	0	0	0	NaN	0.212404	0.154042	NA	5
G500	55	G50.0 Trigeminal neuralgia	G50	G50 Disorders of trigeminal nerve	codeG500	0	0	0	NaN	-0.0369116	0.153852	NA	2
S509	43	S50.9 Superficial injury of forearm- unspecified	S50	S50 Superficial injury of forearm	codeS509	0	0	0	NaN	-0.0417897	0.153546	NA	3
S611	63	S61.1 Open wound of finger(s) with damage to nail	S61	S61 Open wound of wrist and hand	codeS611	0	0	0	NaN	-0.0475116	0.153265	NA	3
R100	51	R10.0 Acute abdomen	R10	R10 Abdominal and pelvic pain	codeR100	0	0	0	NaN	-0.023291	0.15314	NA	9
M2576	100	M25.76 Osteophyte (Lower leg)	M25	M25 Other joint disorders- not elsewhere classified	codeM2576	0	0	0	NaN	-0.0011601	0.152848	NA	2
Z433	41	Z43.3 Attention to colostomy	Z43	Z43 Attention to artificial openings	codeZ433	0	0	0	NaN	0.0314566	0.152627	NA	3
Z500	215	Z50.0 Cardiac rehabilitation	Z50	Z50 Care involving use of rehabilitation procedures	codeZ500	0	0	0	NaN	-0.0246372	0.152264	NA	3
I240	31	I24.0 Coronary thrombosis not resulting in myocardial infarction	I24	I24 Other acute ischaemic heart diseases	codeI240	0	0	0	NaN	0.234574	0.151802	NA	5
M819	928	M81.9 Osteoporosis- unspecified	M81	M81 Osteoporosis without pathological fracture	codeM819	0	0	0	NaN	-0.0323141	0.151579	NA	3
J387	58	J38.7 Other diseases of larynx	J38	J38 Diseases of vocal cords and larynx- not elsewhere classified	codeJ387	0	0	0	NaN	0.208072	0.151251	NA	5
C509	1050	C50.9 Breast- unspecified	C50	C50 Malignant neoplasm of breast	codeC509	0	0	0	NaN	-0.0189595	0.151111	NA	3
G552	91	G55.2 Nerve root and plexus compressions in spondylosis	G55	G55 Nerve root and plexus compressions in diseases classified elsewhere	codeG552	0	0	0	NaN	-0.0847236	0.150954	NA	3
N811	549	N81.1 Cystocele	N81	N81 Female genital prolapse	codeN811	0	0	0	NaN	0.00568918	0.150877	NA	3
R680	34	R68.0 Hypothermia- not associated with low environmental temperature	R68	R68 Other general symptoms and signs	codeR680	0	0	0	NaN	-0.159119	0.150801	NA	3
L918	99	L91.8 Other hypertrophic disorders of skin	L91	L91 Hypertrophic disorders of skin	codeL918	0	0	0	NaN	-0.130427	0.149234	NA	2
K359	169	K35.9 Acute appendicitis- unspecified	K35	K35 Acute appendicitis	codeK359	0	0	0	NaN	0.0527382	0.149127	NA	3
K047	153	K04.7 Periapical abscess without sinus	K04	K04 Diseases of pulp and periapical tissues	codeK047	0	0	0	NaN	-0.113724	0.148801	NA	2
K469	66	K46.9 Unspecified abdominal hernia without obstruction or gangrene	K46	K46 Unspecified abdominal hernia	codeK469	0	0	0	NaN	-0.0649442	0.148085	NA	3
G442	42	G44.2 Tension-type headache	G44	G44 Other headache syndromes	codeG442	0	0	0	NaN	0.0456382	0.148003	NA	3
F339	45	F33.9 Recurrent depressive disorder- unspecified	F33	F33 Recurrent depressive disorder	codeF339	0	0	0	NaN	-0.109366	0.148003	NA	9
D170	119	D17.0 Benign lipomatous neoplasm of skin and subcutaneous tissue of head- face and neck	D17	D17 Benign lipomatous neoplasm	codeD170	0	0	0	NaN	0.0490522	0.147832	NA	3
K601	57	K60.1 Chronic anal fissure	K60	K60 Fissure and fistula of anal and rectal regions	codeK601	0	0	0	NaN	0.0556524	0.147759	NA	3
M4787	82	M47.87 Other spondylosis (Lumbosacral region)	M47	M47 Spondylosis	codeM4787	0	0	0	NaN	0.00506937	0.147672	NA	2
L814	75	L81.4 Other melanin hyperpigmentation	L81	L81 Other disorders of pigmentation	codeL814	0	0	0	NaN	0.145453	0.14729	NA	3
M7967	65	M79.67 Pain in limb (Ankle and foot)	M79	M79 Other soft tissue disorders- not elsewhere classified	codeM7967	0	0	0	NaN	0.0285593	0.146815	NA	3
S0660	56	S06.60 Traumatic subarachnoid haemorrhage (without open intracranial wound)	S06	S06 Intracranial injury	codeS0660	0	0	0	NaN	-0.138356	0.146409	NA	2
T840	206	T84.0 Mechanical complication of internal joint prosthesis	T84	T84 Complications of internal orthopaedic prosthetic devices- implants and grafts	codeT840	0	0	0	NaN	0.0963516	0.146372	NA	3
B07	110	B07 Viral warts	B07	B07 Viral warts	codeB07	0	0	0	NaN	0.105007	0.145997	NA	3
S5260	104	S52.60 Fracture of lower end of both ulna and radius (closed)	S52	S52 Fracture of forearm	codeS5260	0	0	0	NaN	-0.0632154	0.145756	NA	3
Z926	1075	Z92.6 Personal history of chemotherapy for neoplastic disease	Z92	Z92 Personal history of medical treatment	codeZ926	0	0	0	NaN	-0.006281	0.145521	NA	3
G20	216	G20 Parkinson's disease	G20	G20 Parkinson's disease	codeG20	0	0	0	NaN	-0.0394387	0.145115	NA	3
I498	64	I49.8 Other specified cardiac arrhythmias	I49	I49 Other cardiac arrhythmias	codeI498	0	0	0	NaN	-0.0525121	0.14508	NA	3
Q387	37	Q38.7 Pharyngeal pouch	Q38	Q38 Other congenital malformations of tongue- mouth and pharynx	codeQ387	0	0	0	NaN	-0.198512	0.144834	NA	2
H259	90	H25.9 Senile cataract- unspecified	H25	H25 Senile cataract	codeH259	0	0	0	NaN	0.0606324	0.144519	NA	9
J330	109	J33.0 Polyp of nasal cavity	J33	J33 Nasal polyp	codeJ330	0	0	0	NaN	0.018552	0.144359	NA	3
S430	54	S43.0 Dislocation of shoulder joint	S43	S43 Dislocation- sprain and strain of joints and ligaments of shoulder girdle	codeS430	0	0	0	NaN	0.0583482	0.144267	NA	3
R609	78	R60.9 Oedema- unspecified	R60	R60 Oedema- not elsewhere classified	codeR609	0	0	0	NaN	0.00030092	0.14426	NA	3
R51	918	R51 Headache	R51	R51 Headache	codeR51	0	0	0	NaN	0.0129581	0.144207	NA	3
C770	117	C77.0 Lymph nodes of head- face and neck	C77	C77 Secondary and unspecified malignant neoplasm of lymph nodes	codeC770	0	0	0	NaN	-0.0602664	0.144106	NA	2
I071	105	I07.1 Tricuspid insufficiency	I07	I07 Rheumatic tricuspid valve diseases	codeI071	0	0	0	NaN	-0.0144149	0.143852	NA	2
R490	125	R49.0 Dysphonia	R49	R49 Voice disturbances	codeR490	0	0	0	NaN	0.0448609	0.143534	NA	3
M2106	47	M21.06 Valgus deformity- not elsewhere classified (Lower leg)	M21	M21 Other acquired deformities of limbs	codeM2106	0	0	0	NaN	-0.172174	0.143464	NA	3
D869	59	D86.9 Sarcoidosis- unspecified	D86	D86 Sarcoidosis	codeD869	0	0	0	NaN	-0.113952	0.143388	NA	2
S661	43	S66.1 Injury of flexor muscle and tendon of other finger at wrist and hand level	S66	S66 Injury of muscle and tendon at wrist and hand level	codeS661	0	0	0	NaN	-0.0920614	0.143132	NA	9
D225	225	D22.5 Melanocytic naevi of trunk	D22	D22 Melanocytic naevi	codeD225	0	0	0	NaN	0.0349476	0.1431	NA	3
S618	65	S61.8 Open wound of other parts of wrist and hand	S61	S61 Open wound of wrist and hand	codeS618	2	0	0	2.46215	0.10215	0.14281	0.0581631	3
A490	42	A49.0 Staphylococcal infection- unspecified	A49	A49 Bacterial infection of unspecified site	codeA490	0	0	0	NaN	-0.101597	0.141752	NA	3
K624	45	K62.4 Stenosis of anus and rectum	K62	K62 Other diseases of anus and rectum	codeK624	0	0	0	NaN	0.185343	0.141296	NA	5
R17	142	R17 Unspecified jaundice	R17	R17 Unspecified jaundice	codeR17	0	0	0	NaN	-0.0975312	0.140374	NA	2
I831	78	I83.1 Varicose veins of lower extremities with inflammation	I83	I83 Varicose veins of lower extremities	codeI831	0	0	0	NaN	0.0882497	0.140327	NA	3
K862	55	K86.2 Cyst of pancreas	K86	K86 Other diseases of pancreas	codeK862	0	0	0	NaN	-0.213673	0.140198	NA	3
K514	39	K51.4 Pseudopolyposis of colon	K51	K51 Ulcerative colitis	codeK514	0	0	0	NaN	0.0642262	0.140087	NA	5
N23	216	N23 Unspecified renal colic	N23	N23 Unspecified renal colic	codeN23	0	0	0	NaN	-0.0261342	0.140007	NA	3
O479	38	O47.9 False labour- unspecified	O47	O47 False labour	codeO479	0	0	0	NaN	-0.0609131	0.13947	NA	2
T933	42	T93.3 Sequelae of dislocation- sprain and strain of lower limb	T93	T93 Sequelae of injuries of lower limb	codeT933	0	0	0	NaN	0.100649	0.139264	NA	5
Z981	49	Z98.1 Arthrodesis status	Z98	Z98 Other postsurgical states	codeZ981	0	0	0	NaN	-0.154661	0.139025	NA	2
E282	34	E28.2 Polycystic ovarian syndrome	E28	E28 Ovarian dysfunction	codeE282	0	0	0	NaN	0.0590536	0.138291	NA	7
K929	49	K92.9 Disease of digestive system- unspecified	K92	K92 Other diseases of digestive system	codeK929	0	0	0	NaN	0.0526801	0.137941	NA	3
Z006	38	Z00.6 Examination for normal comparison and control in clinical research programme	Z00	Z00 General examination and investigation of persons without complaint or reported diagnosis	codeZ006	0	0	0	NaN	-0.162949	0.136618	NA	2
Z993	62	Z99.3 Dependence on wheelchair	Z99	Z99 Dependence on enabling machines and devices- not elsewhere classified	codeZ993	0	0	0	NaN	-0.0511307	0.136487	NA	2
I803	47	I80.3 Phlebitis and thrombophlebitis of lower extremities- unspecified	I80	I80 Phlebitis and thrombophlebitis	codeI803	0	0	0	NaN	-0.0896056	0.135693	NA	3
K224	73	K22.4 Dyskinesia of oesophagus	K22	K22 Other diseases of oesophagus	codeK224	0	0	0	NaN	-0.0878404	0.135579	NA	3
I848	355	I84.8 Unspecified haemorrhoids with other complications	I84	I84 Haemorrhoids	codeI848	0	0	0	NaN	-0.0656479	0.135307	NA	3
L980	35	L98.0 Pyogenic granuloma	L98	L98 Other disorders of skin and subcutaneous tissue- not elsewhere classified	codeL980	0	0	0	NaN	-0.112216	0.134389	NA	2
M4196	72	M41.96 Scoliosis- unspecified (Lumbar region)	M41	M41 Scoliosis	codeM4196	0	0	0	NaN	0.0516172	0.133978	NA	3
F412	281	F41.2 Mixed anxiety and depressive disorder	F41	F41 Other anxiety disorders	codeF412	0	0	0	NaN	0.0178984	0.133745	NA	3
K501	63	K50.1 Crohn's disease of large intestine	K50	K50 Crohn's disease [regional enteritis]	codeK501	0	0	0	NaN	-0.0833204	0.133263	NA	3
Z082	37	Z08.2 Follow-up examination after chemotherapy for malignant neoplasm	Z08	Z08 Follow-up examination after treatment for malignant neoplasm	codeZ082	0	0	0	NaN	-0.0764089	0.133146	NA	3
M329	35	M32.9 Systemic lupus erythematosus- unspecified	M32	M32 Systemic lupus erythematosus	codeM329	0	0	0	NaN	-0.124991	0.133083	NA	2
C795	442	C79.5 Secondary malignant neoplasm of bone and bone marrow	C79	C79 Secondary malignant neoplasm of other sites	codeC795	0	0	0	NaN	-0.0096848	0.132682	NA	3
S012	45	S01.2 Open wound of nose	S01	S01 Open wound of head	codeS012	0	0	0	NaN	0.107823	0.132661	NA	3
D758	35	D75.8 Other specified diseases of blood and blood-forming organs	D75	D75 Other diseases of blood and blood-forming organs	codeD758	0	0	0	NaN	-0.20379	0.132417	NA	3
K279	42	K27.9 Unspecified as acute or chronic- without haemorrhage or perforation	K27	K27 Peptic ulcer- site unspecified	codeK279	0	0	0	NaN	-0.0735852	0.132393	NA	3
E041	91	E04.1 Non-toxic single thyroid nodule	E04	E04 Other non-toxic goitre	codeE041	0	0	0	NaN	-0.019806	0.131787	NA	3
N428	68	N42.8 Other specified disorders of prostate	N42	N42 Other disorders of prostate	codeN428	0	0	0	NaN	-0.0389731	0.13168	NA	3
N86	98	N86 Erosion and ectropion of cervix uteri	N86	N86 Erosion and ectropion of cervix uteri	codeN86	0	0	0	NaN	-0.084214	0.131652	NA	2
E880	70	E88.0 Disorders of plasma-protein metabolism- not elsewhere classified	E88	E88 Other metabolic disorders	codeE880	0	0	0	NaN	0.03258	0.12922	NA	3
K831	159	K83.1 Obstruction of bile duct	K83	K83 Other diseases of biliary tract	codeK831	0	0	0	NaN	-0.0197882	0.128573	NA	3
G459	299	G45.9 Transient cerebral ischaemic attack- unspecified	G45	G45 Transient cerebral ischaemic attacks and related syndromes	codeG459	0	0	0	NaN	0.015823	0.128272	NA	3
S9200	31	S92.00 Fracture of calcaneus (closed)	S92	S92 Fracture of foot- except ankle	codeS9200	0	0	0	NaN	0.0539065	0.128225	NA	3
M4317	51	M43.17 Spondylolisthesis (Lumbosacral region)	M43	M43 Other deforming dorsopathies	codeM4317	0	0	0	NaN	-0.0972007	0.12687	NA	2
D685	38	D68.5 Primary Thrombophilia	D68	D68 Other coagulation defects	codeD685	0	0	0	NaN	0.099672	0.126657	NA	5
Z421	249	Z42.1 Follow-up care involving plastic surgery of breast	Z42	Z42 Follow-up care involving plastic surgery	codeZ421	0	0	0	NaN	0.0121617	0.126509	NA	3
K565	133	K56.5 Intestinal adhesions [bands] with obstruction	K56	K56 Paralytic ileus and intestinal obstruction without hernia	codeK565	0	0	0	NaN	-0.0075897	0.124716	NA	3
Z733	58	Z73.3 Stress- not elsewhere classified	Z73	Z73 Problems related to life-management difficulty	codeZ733	0	0	0	NaN	-0.0352784	0.124617	NA	2
D367	33	D36.7 Other specified sites	D36	D36 Benign neoplasm of other and unspecified sites	codeD367	0	0	0	NaN	0.0286125	0.123538	NA	3
M4696	37	M46.96 Inflammatory spondylopathy- unspecified (Lumbar region)	M46	M46 Other inflammatory spondylopathies	codeM4696	0	0	0	NaN	-0.0956081	0.123268	NA	3
K824	40	K82.4 Cholesterolosis of gallbladder	K82	K82 Other diseases of gallbladder	codeK824	0	0	0	NaN	0.0380193	0.122921	NA	3
R619	80	R61.9 Hyperhidrosis- unspecified	R61	R61 Hyperhidrosis	codeR619	0	0	0	NaN	-0.0907041	0.122615	NA	2
I495	89	I49.5 Sick sinus syndrome	I49	I49 Other cardiac arrhythmias	codeI495	0	0	0	NaN	-0.0587915	0.12224	NA	3
N751	42	N75.1 Abscess of Bartholin's gland	N75	N75 Diseases of Bartholin's gland	codeN751	0	0	0	NaN	0.106704	0.120372	NA	3
D226	62	D22.6 Melanocytic naevi of upper limb- including shoulder	D22	D22 Melanocytic naevi	codeD226	0	0	0	NaN	0.0250815	0.119027	NA	3
N813	65	N81.3 Complete uterovaginal prolapse	N81	N81 Female genital prolapse	codeN813	0	0	0	NaN	0.00706881	0.117359	NA	3
D361	62	D36.1 Peripheral nerves and autonomic nervous system	D36	D36 Benign neoplasm of other and unspecified sites	codeD361	0	0	0	NaN	0.0707501	0.114622	NA	3
C447	193	C44.7 Skin of lower limb- including hip	C44	C44 Other malignant neoplasms of skin	codeC447	0	0	0	NaN	0.037307	0.113129	NA	3
H931	108	H93.1 Tinnitus	H93	H93 Other disorders of ear- not elsewhere classified	codeH931	0	0	0	NaN	0.0307466	0.109359	NA	3
D320	45	D32.0 Cerebral meninges	D32	D32 Benign neoplasm of meninges	codeD320	0	0	0	NaN	-0.0417601	0.108404	NA	3
L720	266	L72.0 Epidermal cyst	L72	L72 Follicular cysts of skin and subcutaneous tissue	codeL720	0	0	0	NaN	-0.0134836	0.107507	NA	3
C900	109	C90.0 Multiple myeloma	C90	C90 Multiple myeloma and malignant plasma cell neoplasms	codeC900	0	0	0	NaN	-0.0167745	0.103035	NA	3

### Sheet: Supp Table 18
Biomarker	Meaning	n_sig_FDR	n_sig_adj.P.Val	n_sig_bonf	sig beta	beta	-log10(uncorrected p)	sds (sig betas)
DM	Diabtes Mellitus	28057	28469	15643	-0.554335	-0.541841	7.2639	0.196404
Charlson	Charlson comorbidity score	28634	28798	13660	-0.0734432	-0.0728294	6.68852	0.0272435
Renal	Renal Disease	28119	28382	8483	-0.592336	-0.582138	5.00021	0.171785
Pulmonary	Pulmonary Disease	25719	27032	3012	-0.272345	-0.257406	3.96892	0.0797812
LiverMild	Mild Liver Disease	27220	27964	1876	-0.56593	-0.552641	3.26793	0.147071
Rheumatic	Rheumatic Disease	23861	25449	0	-0.43637	-0.411574	2.55845	0.0818958
Stroke	Stroke	20898	22315	199	-0.375862	-0.324774	2.25037	0.0995619
PVD	Peripheral Vascular Disease	22755	25134	460	-0.463502	-0.419836	2.19936	0.144442
DMcx	Diabtes Mellitus with chronic complications	18507	20033	0	-1.00149	-0.870305	1.82813	0.261818
PUD	Peptic Ulcer Disease	15358	14975	0	-0.390954	-0.31444	1.6212	0.0749714
MI	Myocardial Infarction	14287	13796	0	-0.346461	-0.254861	1.53418	0.0914816
CHF	Congestive Heart Failure	13728	12938	114	-0.452485	-0.308745	1.46855	0.116729
LiverSevere	Severe Liver Disease	7014	3753	0	-1.08217	-0.638071	1.02131	0.201509
Dementia	Dementia	6034	2598	0	-0.690222	-0.321119	0.715106	0.140477
Paralysis	Paralysis	1414	0	0	-0.595033	-0.271117	0.612825	0.0427714
Mets	Metastasis	1185	0	0	-0.274538	-0.123563	0.569137	0.0204291
HIV	HIV	2031	0	0	-3.15013	-1.02106	0.48435	0.737153
Cancer	Cancer	148	0	0	0.158381	0.0338672	0.331236	0.142902

### Sheet: Supp Table 19
nSNPs	Biomarker	reduced_name	n_sig_FDR	n_sig_adj.P.Val	n_sig_bonf	sig beta	beta	-log10(uncorrected p)	sds (sig betas)
139	mac_thick	average_macular_thickness	29041	29041	29041	1.07975	1.07975	Inf	0.191835
5	Retinal_vascular_caliber	Retinal_vascular_caliber	29040	29041	26003	0.166688	0.166684	14.831	0.0394936
69	AMD	AMD	16601	20297	4092	-0.0895122	-0.0553449	2.80052	0.0457099
11	MacTel	MacTel	15966	19174	3936	0.0895447	0.0579523	2.67916	0.0220519
NA	prs_for_standard_type_2_diabetes_t2d_f26285_0_0	standard_type_2_diabetes_t2d	13709	20425	979	-0.0788091	-0.0590238	2.15325	0.0273802
NA	prs_for_standard_high_density_lipoprotein_cholesterol_hdl_f26242_0_0	standard_high_density_lipoprotein_cholesterol_hdl	12546	19332	0	0.0695835	0.0516421	2.04096	0.0117795
NA	prs_for_standard_coeliac_disease_ced_f26225_0_0	standard_coeliac_disease_ced	10198	14232	0	0.0719662	0.0406773	1.56542	0.0188598
NA	prs_for_standard_agerelated_macular_degeneration_amd_f26204_0_0	standard_agerelated_macular_degeneration_amd	10853	14149	1225	-0.0390711	-0.0206173	1.55278	0.0872316
NA	prs_for_enhanced_estimated_glomerular_filtration_rate_cystatin_based_egcy_f26237_0_0	enhanced_estimated_glomerular_filtration_rate_cystatin_based_egcy	4650	10581	0	0.174855	0.119258	1.4376	0.0187238
NA	prs_for_standard_primary_open_angle_glaucoma_poag_f26265_0_0	standard_primary_open_angle_glaucoma_poag	7977	11993	0	-0.0605332	-0.033814	1.28648	0.0333864
NA	prs_for_standard_breast_cancer_bc_f26220_0_0	standard_breast_cancer_bc	4803	8570	0	-0.0615269	-0.0373129	1.19528	0.0123489
NA	prs_for_standard_bowel_cancer_crc_f26218_0_0	standard_bowel_cancer_crc	4315	6342	0	-0.0600139	-0.0322881	1.08079	0.0201126
NA	prs_for_standard_height_height_f26240_0_0	standard_height_height	2377	1779	0	-0.0928437	-0.040729	0.992467	0.0170497
NA	prs_for_enhanced_apolipoprotein_a1_apoea_f26208_0_0	enhanced_apolipoprotein_a1_apoea	681	0	0	0.18389	0.0929496	0.991228	0.0119167
NA	prs_for_standard_crohns_disease_cd_f26229_0_0	standard_crohns_disease_cd	1025	0	0	0.052236	0.0313746	0.917663	0.00519134
NA	prs_for_standard_intraocular_pressure_iop_f26246_0_0	standard_intraocular_pressure_iop	4451	5840	0	-0.0415681	-0.0132143	0.881386	0.0442177
NA	prs_for_enhanced_polyunsaturated_fatty_acids_pfa_f26264_0_0	enhanced_polyunsaturated_fatty_acids_pfa	82	0	0	0.179713	0.0813402	0.785565	0.0195599
2	Retinal_arteriolar_caliber	Retinal_arteriolar_caliber	1400	0	0	-0.0629258	-0.0245572	0.781174	0.00599167
NA	prs_for_enhanced_sphingomyelins_sgm_f26277_0_0	enhanced_sphingomyelins_sgm	464	0	0	0.183045	0.0781605	0.77747	0.0146384
NA	prs_for_standard_schizophrenia_scz_f26275_0_0	standard_schizophrenia_scz	1862	0	0	-0.0548354	-0.0293454	0.763261	0.0114042
NA	prs_for_enhanced_omega6_fatty_acids_osfa_f26257_0_0	enhanced_omega6_fatty_acids_osfa	11	0	0	0.207786	0.0718008	0.66921	0.0153553
NA	prs_for_standard_parkinsons_disease_pd_f26260_0_0	standard_parkinsons_disease_pd	1135	60	0	0.029	0.00183171	0.632256	0.0795511
NA	prs_for_enhanced_phosphatidylcholines_pdcl_f26262_0_0	enhanced_phosphatidylcholines_pdcl	41	0	0	0.178975	0.068488	0.596519	0.0122735
NA	prs_for_standard_type_1_diabetes_t1d_f26283_0_0	standard_type_1_diabetes_t1d	48	0	0	0.0371922	-0.0092767	0.575305	0.0300786
NA	prs_for_enhanced_phosphoglycerides_phg_f26263_0_0	enhanced_phosphoglycerides_phg	43	0	0	0.178287	0.0651996	0.561087	0.0123649
NA	prs_for_standard_body_mass_index_bmi_f26216_0_0	standard_body_mass_index_bmi	948	0	0	-0.0641779	-0.0191918	0.540357	0.0134604
NA	prs_for_standard_atrial_fibrillation_af_f26212_0_0	standard_atrial_fibrillation_af	47	0	0	0.0442459	0.0173196	0.531128	0.0265426
NA	prs_for_enhanced_estimated_glomerular_filtration_rate_creatinine_based_egcr_f26236_0_0	enhanced_estimated_glomerular_filtration_rate_creatinine_based_egcr	0	0	0	NaN	0.0599358	0.511052	NA
NA	prs_for_standard_alzheimers_disease_ad_f26206_0_0	standard_alzheimers_disease_ad	1216	383	0	0.059205	0.0186771	0.471029	0.00707
NA	prs_for_standard_cardiovascular_disease_cvd_f26223_0_0	standard_cardiovascular_disease_cvd	395	0	0	0.0721351	0.0202991	0.466017	0.00802277
NA	prs_for_standard_osteoporosis_op_f26258_0_0	standard_osteoporosis_op	129	0	0	0.0826067	0.0187174	0.457923	0.00380886
NA	prs_for_standard_ischaemic_stroke_iss_f26248_0_0	standard_ischaemic_stroke_iss	137	0	0	0.0546476	0.0127296	0.450728	0.0402768
NA	prs_for_standard_epithelial_ovarian_cancer_eoc_f26232_0_0	standard_epithelial_ovarian_cancer_eoc	26	0	0	0.0640832	0.015711	0.436671	0.00367966
NA	prs_for_enhanced_calcium_cal_f26222_0_0	enhanced_calcium_cal	9	0	0	-0.152266	-0.0541767	0.429165	0.0153616
NA	prs_for_standard_glycated_haemoglobin_hba1c_df_f26238_0_0	standard_glycated_haemoglobin_hba1c_df	4381	4840	0	-0.0738644	-0.0217397	0.415592	0.0111698
NA	prs_for_standard_systemic_lupus_erythematosus_sle_f26278_0_0	standard_systemic_lupus_erythematosus_sle	27	0	0	0.0706158	0.0110546	0.404514	0.00975079
NA	prs_for_enhanced_total_cholesterol_tch_f26280_0_0	enhanced_total_cholesterol_tch	0	0	0	NaN	0.0451027	0.396404	NA
NA	prs_for_standard_coronary_artery_disease_cad_f26227_0_0	standard_coronary_artery_disease_cad	4	0	0	0.0678598	0.0149068	0.395056	0.00790993
NA	prs_for_enhanced_total_triglycerides_ttg_f26282_0_0	enhanced_total_triglycerides_ttg	238	0	0	-0.169785	-0.0578116	0.389132	0.0141735
NA	prs_for_standard_venous_thromboembolic_disease_vte_f26289_0_0	standard_venous_thromboembolic_disease_vte	206	0	0	-0.0606167	-0.0041723	0.38257	0.00273612
NA	prs_for_standard_melanoma_mel_f26252_0_0	standard_melanoma_mel	0	0	0	NaN	0.0126187	0.353472	NA
NA	prs_for_enhanced_resting_heart_rate_rhr_f26272_0_0	enhanced_resting_heart_rate_rhr	153	0	0	0.233657	0.0351408	0.335921	0.0137685
NA	prs_for_enhanced_omega3_fatty_acids_otfa_f26256_0_0	enhanced_omega3_fatty_acids_otfa	0	0	0	NaN	0.0373595	0.332623	NA
NA	prs_for_standard_asthma_ast_f26210_0_0	standard_asthma_ast	768	0	0	0.0523132	0.0141843	0.330534	0.0717245
NA	prs_for_standard_ulcerative_colitis_uc_f26287_0_0	standard_ulcerative_colitis_uc	1	0	0	-0.0707614	0.00982722	0.324268	NA
NA	prs_for_standard_estimated_bone_mineral_density_tscore_ebmdt_f26234_0_0	standard_estimated_bone_mineral_density_tscore_ebmdt	6	0	0	0.0679684	0.00712385	0.297623	0.0228513
NA	prs_for_enhanced_apolipoprotein_b_apoeb_f26209_0_0	enhanced_apolipoprotein_b_apoeb	1	0	0	-0.178667	-0.0373274	0.278798	NA
NA	prs_for_standard_age_at_menopause_aam_f26202_0_0	standard_age_at_menopause_aam	5	0	0	0.0499379	0.00583911	0.27625	0.00499164
NA	prs_for_standard_multiple_sclerosis_ms_f26254_0_0	standard_multiple_sclerosis_ms	1	0	0	-0.0485083	-0.0106236	0.250747	NA
NA	prs_for_standard_prostate_cancer_pc_f26267_0_0	standard_prostate_cancer_pc	1	0	0	0.0463853	0.0112925	0.241222	NA
NA	prs_for_standard_rheumatoid_arthritis_ra_f26273_0_0	standard_rheumatoid_arthritis_ra	0	0	0	NaN	0.0040279	0.23831	NA
NA	prs_for_standard_psoriasis_pso_f26269_0_0	standard_psoriasis_pso	0	0	0	NaN	-0.0033487	0.23807	NA
NA	prs_for_standard_hypertension_ht_f26244_0_0	standard_hypertension_ht	2	0	0	0.0054476	0.00499767	0.230494	0.0915978
NA	prs_for_standard_bipolar_disorder_bd_f26214_0_0	standard_bipolar_disorder_bd	0	0	0	NaN	0.00702507	0.230044	NA
NA	prs_for_enhanced_docosahexaenoic_acid_doa_f26231_0_0	enhanced_docosahexaenoic_acid_doa	0	0	0	NaN	0.0245923	0.219233	NA
NA	prs_for_standard_low_density_lipoprotein_cholesterol_ldl_sf_f26250_0_0	standard_low_density_lipoprotein_cholesterol_ldl_sf	193	0	0	-0.0635729	-0.0113976	0.215587	0.00340213
NA	prs_for_enhanced_total_fatty_acids_tfa_f26281_0_0	enhanced_total_fatty_acids_tfa	0	0	0	NaN	0.0174116	0.211589	NA
NA	prs_for_enhanced_remnant_cholesterol_nonhdl_nonldl_cholesterol_rmnc_f26271_0_0	enhanced_remnant_cholesterol_nonhdl_nonldl_cholesterol_rmnc	0	0	0	NaN	0.0132936	0.182009	NA

### Sheet: Supp Table 20
PRS	ICD10 code meaning	ICD10 code	Effect Correlation	Effect Correlation (if PRS significant)	Effect Correlation (if both PRS and ICD10 significant)
type_2_diabetes_t2d	E11.9 Without complications	E11.9	0.822331	0.872259	0.872861
type_1_diabetes_t1d	E10.9 Without complications	E10.9	0.636256	0.882692
psoriasis_pso	L40.9 Psoriasis, unspecified	L40.9	0.517891
hypertension_ht	I10 Essential (primary) hypertension	I10	0.486054
venous_thromboembolic_disease_vte	I82.8 Embolism and thrombosis of other specified veins	I82.8	0.451589	0.258618
ischaemic_stroke_iss	I63.9 Cerebral infarction, unspecified	I63.9	0.420552	0.817021
asthma_ast	J45.9 Asthma, unspecified	J45.9	0.403119	0.717352
corory_artery_disease_cad	I25.1 Atherosclerotic heart disease	I25.1	0.358572	0.96884
parkinsons_disease_pd	G20 Parkinson's disease	G20	0.295869	0.844428
atrial_fibrillation_af	I48 Atrial fibrillation and flutter	I48	0.274958	0.818282
crohns_disease_cd	K50.9 Crohn's disease, unspecified	K50.9	0.267062	0.289927
systemic_lupus_erythematosus_sle	M32.9 Systemic lupus erythematosus, unspecified	M32.9	0.22236	-0.333688
epithelial_ovarian_cancer_eoc	C56 Malignt neoplasm of ovary	C56	0.11672	-0.240089
multiple_sclerosis_ms	G35 Multiple sclerosis	G35	0.0702318
bowel_cancer_crc	C18.7 Sigmoid colon	C18.7	0.0190891	0.435862	0.832982
prostate_cancer_pc	D07.5 Prostate	D07.5	0.0101318
osteoporosis_op	M81.9 Osteoporosis, unspecified	M81.9	-0.00139114	0.104047
alzheimers_disease_ad	G30.9 Alzheimer's disease, unspecified	G30.9	-0.00208698	-0.311934
coeliac_disease_ced	K90.0 Coeliac disease	K90.0	-0.0316478	-0.738169
rheumatoid_arthritis_ra	M06.9 Rheumatoid arthritis, unspecified	M06.9	-0.147733
ulcerative_colitis_uc	K51.9 Ulcerative colitis, unspecified	K51.9	-0.232771
melanoma_mel	D03.3 Melanoma in situ of other and unspecified parts of face	D03.3	-0.267297
breast_cancer_bc	C50.2 Upper-inner quadrant of breast	C50.2	-0.386722	-0.296495
schizophrenia_scz	F20.9 Schizophrenia, unspecified	F20.9	-0.408494	0.384394
bipolar_disorder_bd	F31.9 Bipolar affective disorder, unspecified	F31.9	-0.438105

### Sheet: Supp Table 21
Biomarker	Cell.Type	Standard.Abbreviation	Long.Name	Unit	Measured...Derived	Determination	Description_long	path	n_sig_FDR	n_sig_adj.P.Val	n_sig_bonf	sig beta	beta	-log10(uncorrected p)	sds (sig betas)
High.light.scatter.reticulocyte.percentage	Immature red cell	HLR%	High light scatter reticulocyte percentage of red cells	%	Measured	Flow cytometry/impedance gates	Immature reticulocyte count as a percentage of red blood cell count	Immature red cell	29041	29041	27524	-0.172651	-0.172651	14.6436	0.0342107
High.light.scatter.reticulocyte.count	Immature red cell	HLR#	High light scatter reticulocyte count	per pL	Derived	(HLSR%×RBC#)/100%	Count of high RNA content (immature) reticulocytes per unit volume of blood	Immature red cell	29041	29041	27714	-0.173273	-0.173273	14.5639	0.0320153
Immature.reticulocyte.fraction	Immature red cell	IRF	Immature fraction of reticulocytes	-	Derived	HLSR#/RET#	Fraction of reticulocytes with high RNA content- as measured by light scatter	Immature red cell	29041	29041	25778	-0.157606	-0.157606	12.6407	0.0322349
Reticulocyte.percentage	Immature red cell	RET%	Reticulocyte fraction of red cells	%	Measured	Flow cytometry/impedance gates	Percentage of red blood cells that are reticulocytes	Immature red cell	28967	29034	25460	-0.147408	-0.147203	10.6827	0.0293161
Reticulocyte.count	Immature red cell	RET#	Reticulocyte count	pL	Derived	(RET%×RBC#)/100	Count of reticulocytes per unit volume of blood	Immature red cell	28962	29029	25797	-0.148111	-0.147889	10.6225	0.0265328
White.blood.cell..leukocyte..count	Compound white cell	WBC#	White blood cell count	per nL	Measured	Impedance	Aggregate count of white cells per unit volume of blood	Compound white cell	28451	28616	21241	-0.155461	-0.153199	10.4522	0.0546744
Neutrophill.count	Myeloid white cell	NEUT#	Neutrophil count	per nL	Derived	(NEUT%×WBC#)/100%	Count of neutrophils per unit volume of blood	Myeloid white cell	28241	28489	14892	-0.129026	-0.126724	7.39651	0.041866
Monocyte.count	Myeloid white cell	MONO#	Monocyte count	per nL	Derived	(MONO%×WBC#)/100%	Count of monocytes per unit volume of blood	Myeloid white cell	25539	26511	7942	-0.112943	-0.103606	4.19643	0.0491634
Red.blood.cell..erythrocyte..distribution.width	Mature red cell	RDW	Red cell distribution width	fL	Measured	CV of impedance measured red cell volume distribution	Coefficient of variation of red cell volume distribution	Mature red cell	27141	27719	4080	-0.0910446	-0.0874994	4.07507	0.0249736
Lymphocyte.count	Lymphoid white cell	LYMPH#	Lymphocyte count	per nL	Derived	(LYMPH%×WBC#)/100%	Aggregate count of lymphoid cells per unit volume of blood	Lymphoid white cell	20420	22014	4295	-0.0879699	-0.0716415	2.57743	0.036549
platelet.to.lymphocyte.ratio	Inflammation Markers	PLR	platelet to lymphocyte ratio	Ratio	Derived	NA	platelet to lymphocyte ratio	Inflammation Markers	19355	22262	697	0.0759851	0.0641838	2.15499	0.025311
Lymphocyte.percentage	Compound white cell	LYMPH%	Lymphocyte percentage of white cells	%	Measured	Flow cytometry gates	Percentage of white cells that are lymphocytes	Compound white cell	21072	24297	0	0.0646264	0.0572015	2.15079	0.011085
Eosinophill.count	Myeloid white cell	EO#	Eosinophil count	per nL	Derived	(EO%×WBC#)/100%	Count of eosinophils per unit volume of blood	Myeloid white cell	17890	19782	0	-0.0691993	-0.0556977	2.06788	0.0171567
neutrophil.to.lymphocyte.ratio	Inflammation Markers	NLR	neutrophil to lymphocyte ratio	Ratio	Derived	NA	neutrophil to lymphocyte ratio	Inflammation Markers	9895	5173	0	-0.0574303	-0.0448557	1.47943	0.00744087
immune.inflammation.index	Inflammation Markers	SII	immune inflammation index	Ratio	Derived	NA	immune inflammation index	Inflammation Markers	6150	2553	0	-0.0576288	-0.0371389	1.09323	0.00839866
Neutrophill.percentage	Compound white cell	NEUT%	Neutrophil percentage of white cells	%	Measured	Flow cytometry gates	Percentage of white cells that are neutrophils	Compound white cell	2825	0	0	-0.0521842	-0.0331237	0.941196	0.00470646
lymphocyte.to.monocytes.ratio	Inflammation Markers	LMR	lymphocyte to monocytes ratio	Ratio	Derived	NA	lymphocyte to monocytes ratio	Inflammation Markers	4939	2605	0	0.0706262	0.0335658	0.793376	0.011202
Basophill.count	Myeloid white cell	BASO#	Basophil count	per nL	Derived	(BASO%×WBC#)/100%	Count of basophils per unit volume of blood	Myeloid white cell	1143	0	0	0.0775954	0.0235538	0.6406	0.017536
Haematocrit.percentage	Mature red cell	HCT	Hematocrit	%	Measured	Impedance	Volume fraction of blood occupied by red cells	Mature red cell	512	0	0	-0.0693711	-0.025694	0.509138	0.0181654
Haemoglobin.concentration	Mature red cell	HGB	Hemoglobin concentration	g/dL	Measured	Light absorbance	Concentration of hemoglobin with respect to unit of volume of blood	Mature red cell	530	0	0	-0.072704	-0.0228924	0.444901	0.0196407
Mean.platelet..thrombocyte..volume	Platelet	MPV	Mean platelet volume	fL	Derived	(PCT/PLT#)×10000	Mean volume of platelets	Platelet	482	0	0	0.043669	0.0163558	0.430566	0.0101459
Platelet.crit	Platelet	PCT	Plateletcrit	%	Measured	Impedance	Volume fraction of blood occupied by platelets	Platelet	1142	0	0	0.0404142	0.0122148	0.406391	0.0770865
Monocyte.percentage	Compound white cell	MONO%	Monocyte percentage of white cells	%	Measured	Flow cytometry gates	Percentage of white cells that are monocytes	Compound white cell	273	0	0	0.0453765	0.00613323	0.376826	0.0170952
Mean.corpuscular.haemoglobin.concentration	Mature red cell	MCHC	Mean corpuscular hemoglobin concentration	g/dL	Derived	(HGB/HCT)×100	Concentration of hemoglobin with respect to unit of volume occupied by red cells	Mature red cell	347	0	0	-0.0083534	-0.0070366	0.360654	0.0528736
Mean.corpuscular.haemoglobin	Mature red cell	MCH	Mean corpuscular hemoglobin	pg	Derived	(HGB/RBC#)×10	Average mass of hemoglobin per red cell	Mature red cell	3644	842	0	-0.0670489	-0.0187928	0.352744	0.0133675
Red.blood.cell..erythrocyte..count	Mature red cell	RBC#	Red blood cell count	per pL	Measured	Impedance	Count of red blood cells per unit volume of blood	Mature red cell	786	0	0	0.0499226	-0.0048719	0.339152	0.0492032
Platelet.distribution.width	Platelet	PDW	Platelet distribution width	fL	Measured	Impedance: Coefficient of variation of platelet volume distribution	The spread of the platelet volume distribution. Note that Sysmex and Coulter use different statistics to measure spread.	Platelet	50	0	0	0.0191752	0.00836041	0.319117	0.0490227
Platelet.count	Platelet	PLT#	Platelet count	per nL	Measured	Impedance	Count of platelets per unit volume of blood	Platelet	556	0	0	0.0697204	0.0020926	0.31666	0.0526236
Mean.corpuscular.volume	Mature red cell	MCV	Mean corpuscular volume	fL	Derived	(HCT/RBC#)×10	Mean volume of red blood cells	Mature red cell	3705	2508	0	-0.072692	-0.0186154	0.300192	0.0137241
Mean.reticulocyte.volume	Immature red cell	MRV	Mean reticulocyte volume	fL	Derived	(MCVxRET%)/100%	Mean volume of reticulocyte cells	Immature red cell	3397	2267	0	-0.0703824	-0.0181115	0.283266	0.0107171
Eosinophill.percentage	Compound white cell	EO%	Eosinophil percentage of white cells	%	Measured	Flow cytometry gates	Percentage of white cells that are eosinophils	Compound white cell	152	0	0	-0.0711031	-0.013723	0.27685	0.00460148
Mean.sphered.cell.volume	Mature red cell	MSCV	Mean sphered corpuscular volume	fL	Measured	Impedance	Mean volume of sphered red cells	Mature red cell	1434	0	0	-0.0594021	-0.0063218	0.245991	0.00930666
Basophill.percentage	Compound white cell	BASO%	Basophil percentage of white cells	%	Measured	Flow cytometry gates	Percentage of white cells that are basophils	Compound white cell	0	0	0	NaN	0.00816089	0.18275	NA

### Sheet: Supp Table 22
Biomarker	type	path	n_sig_FDR	n_sig_adj.P.Val	n_sig_bonf	sig beta	beta	-log10(uncorrected p)	sds (sig betas)
hpv_16_definition_ii_seropositivity_for_human_papillomavirus_type16	seropositivity	seropositivity	0	20841	0	NaN	0.397346	1.88693	NA
urea_antigen_for_helicobacter_pylori	antigen	antigen	0	0	0	NaN	-0.322128	1.33381	NA
vzv_seropositivity_for_varicella_zoster_virus_	seropositivity	seropositivity	0	0	0	NaN	-0.251933	0.91687	NA
ead_antigen_for_epsteinbarr_virus	antigen	antigen	0	0	0	NaN	0.248944	0.909121	NA
htlv1_gag_antigen_for_human_tlymphotropic_virus_1	antigen	antigen	0	0	0	NaN	-0.238961	0.907904	NA
porb_antigen_for_chlamydia_trachomatis	antigen	antigen	0	0	0	NaN	-0.236243	0.777135	NA
hiv1_gag_antigen_for_human_immunodeficiency_virus	antigen	antigen	0	0	0	NaN	-0.205609	0.680629	NA
c_trachomatis_definition_ii_seropositivity_for_chlamydia_trachomatis	seropositivity	seropositivity	0	0	0	NaN	-0.211641	0.649805	NA
zebra_antigen_for_epsteinbarr_virus	antigen	antigen	0	0	0	NaN	0.190617	0.647332	NA
e6_antigen_for_human_papillomavirus_type16	antigen	antigen	0	0	0	NaN	0.189063	0.601574	NA
ie1a_antigen_for_human_herpesvirus6	antigen	antigen	0	0	0	NaN	0.199657	0.597905	NA
pp_28_antigen_for_human_cytomegalovirus	antigen	antigen	0	0	0	NaN	0.200826	0.596877	NA
ebv_seropositivity_for_epsteinbarr_virus	seropositivity	seropositivity	0	0	0	NaN	0.168641	0.553655	NA
e7_antigen_for_human_papillomavirus_type16	antigen	antigen	0	0	0	NaN	0.178728	0.547374	NA
l1_antigen_for_human_papillomavirus_type16	antigen	antigen	0	0	0	NaN	0.174024	0.545697	NA
core_antigen_for_hepatitis_c_virus	antigen	antigen	0	0	0	NaN	-0.160211	0.524963	NA
sag1_antigen_for_toxoplasma_gondii	antigen	antigen	0	0	0	NaN	0.188074	0.524547	NA
kshv_seropositivity_for_kaposis_sarcomaassociated_herpesvirus	seropositivity	seropositivity	0	0	0	NaN	-0.14503	0.505399	NA
caga_antigen_for_helicobacter_pylori	antigen	antigen	0	0	0	NaN	-0.238234	0.505038	NA
pp150_nter_antigen_for_human_cytomegalovirus	antigen	antigen	0	0	0	NaN	0.171161	0.473807	NA
jc_vp1_antigen_for_human_polyomavirus_jcv	antigen	antigen	0	0	0	NaN	0.146098	0.433238	NA
htlv1_seropositivity_for_human_tlymphotropic_virus_1	seropositivity	seropositivity	0	0	0	NaN	-0.148122	0.425283	NA
l1_antigen_for_human_papillomavirus_type18	antigen	antigen	0	0	0	NaN	0.132503	0.41038	NA
momp_d_antigen_for_chlamydia_trachomatis	antigen	antigen	0	0	0	NaN	-0.146677	0.388503	NA
mc_vp1_antigen_for_merkel_cell_polyomavirus	antigen	antigen	0	0	0	NaN	0.131223	0.386745	NA
jcv_seropositivity_for_human_polyomavirus_jcv	seropositivity	seropositivity	0	0	0	NaN	0.130688	0.385034	NA
ns3_antigen_for_hepatitis_c_virus	antigen	antigen	0	0	0	NaN	0.120875	0.319902	NA
cmv_seropositivity_for_human_cytomegalovirus	seropositivity	seropositivity	0	0	0	NaN	0.118919	0.300772	NA
ge_gi_antigen_for_varicella_zoster_virus	antigen	antigen	0	0	0	NaN	0.100477	0.298637	NA
hpv_18_seropositivity_for_human_papillomavirus_type18	seropositivity	seropositivity	0	0	0	NaN	0.113713	0.286677	NA
ebna1_antigen_for_epsteinbarr_virus	antigen	antigen	0	0	0	NaN	0.0816368	0.261189	NA
hbc_antigen_for_hepatitis_b_virus	antigen	antigen	0	0	0	NaN	0.0482245	0.253566	NA
lana_antigen_for_kaposis_sarcomaassociated_herpesvirus	antigen	antigen	0	0	0	NaN	0.0339306	0.251729	NA
ie1b_antigen_for_human_herpesvirus6	antigen	antigen	0	0	0	NaN	-0.0373321	0.251128	NA
hiv1_env_antigen_for_human_immunodeficiency_virus	antigen	antigen	0	0	0	NaN	0.0856934	0.250474	NA
catalase_antigen_for_helicobacter_pylori	antigen	antigen	0	0	0	NaN	0.0683928	0.246382	NA
mcv_seropositivity_for_merkel_cell_polyomavirus	seropositivity	seropositivity	0	0	0	NaN	0.0835759	0.228881	NA
hbe_antigen_for_hepatitis_b_virus	antigen	antigen	0	0	0	NaN	-0.0510612	0.226418	NA
h_pylori_definition_ii_seropositivity_for_helicobacter_pylori	seropositivity	seropositivity	0	0	0	NaN	0.0258059	0.218489	NA
htlv1_env_antigen_for_human_tlymphotropic_virus_1	antigen	antigen	0	0	0	NaN	-0.0194994	0.214449	NA
groel_antigen_for_helicobacter_pylori	antigen	antigen	0	0	0	NaN	-0.0144043	0.203113	NA
pp_52_antigen_for_human_cytomegalovirus	antigen	antigen	0	0	0	NaN	0.0904772	0.201533	NA
u14_antigen_for_human_herpesvirus7	antigen	antigen	0	0	0	NaN	-0.121977	0.198867	NA
p22_antigen_for_toxoplasma_gondii	antigen	antigen	0	0	0	NaN	0.0453494	0.196319	NA
hsv2_seropositivity_for_herpes_simplex_virus2	seropositivity	seropositivity	0	0	0	NaN	-0.0692407	0.193543	NA
tarpd_f1_antigen_for_chlamydia_trachomatis	antigen	antigen	0	0	0	NaN	-0.0509739	0.193418	NA
t_gondii_seropositivity_for_toxoplasma_gondii	seropositivity	seropositivity	0	0	0	NaN	0.0202586	0.192632	NA
1gg_antigen_for_herpes_simplex_virus1	antigen	antigen	0	0	0	NaN	0.00153486	0.188719	NA
hhv7_seropositivity_for_human_herpesvirus7	seropositivity	seropositivity	0	0	0	NaN	-0.0218768	0.186357	NA
hbv_seropositivity_for_hepatitis_b_virus	seropositivity	seropositivity	0	0	0	NaN	-0.0353825	0.175414	NA
hhv6a_seropositivity_for_human_herpesvirus6	seropositivity	seropositivity	0	0	0	NaN	0.062157	0.170832	NA
hpv_16_definition_i_seropositivity_for_human_papillomavirus_type16	seropositivity	seropositivity	0	0	0	NaN	0.0181539	0.165839	NA
vca_p18_antigen_for_epsteinbarr_virus	antigen	antigen	0	0	0	NaN	-0.0004175	0.163171	NA
c_trachomatis_definition_i_seropositivity_for_chlamydia_trachomatis	seropositivity	seropositivity	0	0	0	NaN	0.00539874	0.161355	NA
pgp3_antigen_for_chlamydia_trachomatis	antigen	antigen	0	0	0	NaN	0.00834881	0.160502	NA
2mgg_unique_antigen_for_herpes_simplex_virus2	antigen	antigen	0	0	0	NaN	0.0363082	0.157564	NA
momp_a_antigen_for_chlamydia_trachomatis	antigen	antigen	0	0	0	NaN	-0.0353442	0.155013	NA
hsv1_seropositivity_for_herpes_simplex_virus1	seropositivity	seropositivity	0	0	0	NaN	0.0190666	0.151084	NA
k81_antigen_for_kaposis_sarcomaassociated_herpesvirus	antigen	antigen	0	0	0	NaN	-0.0127755	0.149384	NA
tarpd_f2_antigen_for_chlamydia_trachomatis	antigen	antigen	0	0	0	NaN	0.00265932	0.148838	NA
vaca_antigen_for_helicobacter_pylori	antigen	antigen	0	0	0	NaN	0.0454506	0.144624	NA
bk_vp1_antigen_for_human_polyomavirus_bkv	antigen	antigen	0	0	0	NaN	0.0227865	0.143005	NA
hhv6_overall_seropositivity_for_human_herpesvirus6	seropositivity	seropositivity	0	0	0	NaN	0.00943328	0.137353	NA
h_pylori_definition_i_seropositivity_for_helicobacter_pylori	seropositivity	seropositivity	0	0	0	NaN	-0.0806016	0.133738	NA
bkv_seropositivity_for_human_polyomavirus_bkv	seropositivity	seropositivity	0	0	0	NaN	0.0120165	0.132542	NA
hhv6b_seropositivity_for_human_herpesvirus6	seropositivity	seropositivity	0	0	0	NaN	-0.0215077	0.13069	NA
omp_antigen_for_helicobacter_pylori	antigen	antigen	0	0	0	NaN	0.00164611	0.120938	NA
p101_k_antigen_for_human_herpesvirus6	antigen	antigen	0	0	0	NaN	0.00548185	0.116779	NA
hcv_seropositivity_for_hepatitis_c_virus	seropositivity	seropositivity	0	0	0	NaN	0.0134417	0.110388	NA
